# Multimodal Prediction of Primary Open-Angle Glaucoma Using Polygenic Risk Scores and Clinical Features in a High-Risk African Ancestry Cohort

**DOI:** 10.1101/2025.09.27.25336797

**Authors:** Yan Zhu, Aude Benigne Ikuzwe Sindikubwabo, Yuki Bradford, Lannawill Caruth, Rebecca Salowe, Kenneth Pham, Laxmi Moksha, Vrathasha Vrathasha, Roy Lee, Mina Halimitabrizi, Isabel Di Rosa, Leila Ghaffari, Jie He, Penn Medicine BioBank, Regeneron Genetics Center, Marylyn D. Ritchie, Joan M. O’Brien, Shefali Setia-Verma

## Abstract

Primary open-angle glaucoma (POAG) disproportionately affects individuals of African ancestry, for whom risk prediction tools remain limited. We evaluated four polygenic risk scores (PGS), two genome-wide and two curated, weighted by African ancestry effect sizes. Used alone, the scores showed modest discrimination. Age and sex were strongly predictive; adding PGS616 reached a cross-validated AUC of 0.713 in the training cohort (N = 271), comparable to the demographic model. In the Penn Medicine BioBank (N = 9,084) the model reached AUC = 0.727, similar to 0.729 for age and sex alone, with comparable case detection at fixed specificity. In a suspect cohort (N = 1,013), predicted risk tracked cup-to-disc ratio and nerve fiber layer thinning, an association explained by age and sex. These results establish a demographic benchmark for evaluating ancestry-matched PGS in POAG.

**HIGHLIGHTS:**

- Age and sex alone predict POAG well in a high-risk African ancestry cohort
- Four ancestry-matched PGS show modest standalone discrimination in this cohort
- Adding PGS616 to age and sex gives comparable AUC in both cohorts (primary MLP)
- Predicted risk tracks optic nerve damage in suspects, driven by age and sex

## Supplemental Tables for "Multimodal Prediction of Primary Open-Angle Glaucoma Using Polygenic Risk Scores and Clinical Features in a High-Risk African Ancestry Cohort"

### Sheet: ST1_Demographics
Table S1. Participant Demographics and Clinical Characteristics
Note: Training cohort: N=271 (128 cases, 143 controls). PMBB: N=9,084 African ancestry participants aged >=35 years at the data release (168 POAG cases, 8,916 controls); age is the age at the data release, the only age field available. Suspects: N=1,013 (unlabeled POAG suspects). Values shown as mean (±SD). IOP, CDR and RNFL = mean of OD and OS baseline values for POAAGG cohorts. For PMBB, IOP and CDR = mean of the earliest recorded OD and OS values, among the 2,688 participants aged >=35 years with an IOP or CDR record (119 cases; the asymmetry cohort of Table S18); RNFL not available. *PMBB IOP available for N=2,675. **PMBB CDR available for N=2,234. Inter-eye differences (Table S18, Table S19) require both eyes: available for dIOP in 267 and dCDR in 255 of the 271 training participants, and in 2,657 and 2,148 of the 2,688 PMBB participants; missing differences were imputed with the training-cohort median inside the modeling pipeline.
Cohort	Group	N	Mean Age (SD)	Female (%)	African Ancestry	Mean IOP (SD)	Mean CDR (SD)	Mean RNFL (SD)	Source
Training	Cases	128	68.7 (±13.0)	46.9%	100%	21.70 (±6.71)	0.76 (±0.14)	69.62 (±9.48)	POAAGG
Training	Controls	143	60.9 (±11.8)	69.9%	100%	14.73 (±2.96)	0.32 (±0.11)	96.84 (±8.53)	POAAGG
PMBB External	All (AFR)	9084	61.6 (±15.2)	63.9%	100%	15.44 (±3.52)*	0.38 (±0.19)**		Penn Medicine BioBank
POAAGG Suspects	All	1013	62.7 (±11.1)	66.2%	100%	20.16 (±6.02)	0.59 (±0.15)	86.35 (±12.48)	POAAGG

### Sheet: ST2_SNP_Lists
Table S2. SNP Lists for PGS616 and PGS526
Note: PGS616 uses MEGA GWAS beta weights; PGS526 uses QUANT (MTAG) GWAS beta weights. Both scores were constructed from POAG GWAS loci identified across 6 studies. Genomic positions are in GRCh38/hg38. p-values are from the MEGA GWAS (SAIGE). Study Source lists the original GWAS paper(s) that identified each locus; Han 2023 reported a multi-ancestry meta-analysis and a European ancestry multitrait analysis, listed separately. rsIDs for rs879082727 and rs1308452687 were retrieved from Ensembl (GRCh38). Standard errors were not available for all source variants; p-values and effect-size sources are provided where available.
PGS616 — MEGA GWAS-based polygenic score (616 SNPs)
rsID	CHR	POS (hg38)	Effect Allele	Ref Allele	Effect Size (BETA)	p-value (MEGA GWAS)	Study Source
rs4320726	1	1557146	C	T	0.361012	3.51e-08	Verma et al. (Cell)
rs909509	1	3135057	A	G	0.0120277	0.579	Han 2023 (multi-ancestry)
rs2235176	1	3137542	T	C	-0.0356259	0.341	Han 2023 (EUR)
rs159961	1	8424168	C	T	-0.0166977	0.615	Han 2023 (EUR); Han 2023 (multi-ancestry)
rs172531	1	8435530	A	G	0.0045729	0.886	Gharahkhani 2021
rs6690264	1	12553392	G	A	-0.0146282	0.61	Han 2023 (multi-ancestry)
rs2228552	1	31699894	G	T	0.0114011	0.63	Han 2023 (multi-ancestry)
rs945211	1	31726197	G	C	-0.0381352	0.338	Han 2023 (EUR)
rs274760	1	36107972	C	A	-0.000978046	0.859	Craig 2020
rs4652902	1	36147354	C	A	0.023098	0.606	Gharahkhani 2021; Han 2023 (EUR); Han 2023 (multi-ancestry)
rs10908363	1	37611020	C	T	0.0305202	0.362	Gharahkhani 2021
rs10796912	1	37625925	G	A	0.0545599	0.135	Craig 2020; Han 2023 (EUR); Han 2023 (multi-ancestry)
rs61776719	1	37995647	C	A	0.0332332	0.35	Han 2023 (EUR)
rs67631072	1	37996149	C	T	0.0345174	0.398	Han 2023 (multi-ancestry)
rs9429072	1	45344419	A	G	-0.0263595	0.361	Han 2023 (multi-ancestry)
rs659437	1	45571722	T	C	0.0525141	0.143	Han 2023 (EUR)
rs11211480	1	47227548	A	G	0.0423087	0.211	Han 2023 (EUR); Han 2023 (multi-ancestry)
rs941125	1	53658200	G	T	0.0322122	0.253	Gharahkhani 2021
rs11206194	1	53697398	G	A	0.135298	0.00126	Han 2023 (EUR); Han 2023 (multi-ancestry)
rs1183394	1	53756898	A	G	0.485743	6.29e-10	Verma et al. (Cell)
rs310174	1	60872005	G	T	-0.0608006	0.0556	Han 2023 (multi-ancestry)
rs479445	1	60875960	T	A	-0.0407932	0.208	Han 2023 (EUR)
rs74088119	1	61485274	C	G	-0.0826424	0.254	Han 2023 (multi-ancestry)
rs4076000	1	68371486	A	C	-0.0554882	0.09	Gharahkhani 2021; Han 2023 (EUR); Han 2023 (multi-ancestry)
rs4076000	1	68371487	G	C	-0.0554852	0.09	Gharahkhani 2021; Han 2023 (EUR); Han 2023 (multi-ancestry)
rs6697461	1	86117554	G	A	0.0386171	0.473	Han 2023 (EUR)
rs12068500	1	86148468	G	T	0.10668	0.0724	Craig 2020
rs12139208	1	87747331	T	C	-0.0155035	0.644	Craig 2020; Gharahkhani 2021; Han 2023 (EUR); Han 2023 (multi-ancestry)
rs1192415	1	91611540	G	A	-0.0459428	0.256	Gharahkhani 2021; Han 2023 (multi-ancestry); Lo Faro/GBMI 2024
rs4658101	1	91611852	A	G	-0.0691322	0.0293	Craig 2020; Han 2023 (EUR)
rs7525880	1	93566431	C	G	-0.0666397	0.17	Han 2023 (EUR); Han 2023 (multi-ancestry)
rs12566440	1	100629646	A	G	0.068513	0.0483	Gharahkhani 2021
rs140552967	1	100635025	G	A	0.0184374	0.604	Lo Faro/GBMI 2024
rs72977375	1	100636274	T	A	0.0696128	0.0445	Han 2023 (multi-ancestry)
rs4907985	1	102875460	T	A	0.0594927	0.307	Han 2023 (multi-ancestry); Lo Faro/GBMI 2024
rs2274568	1	110070303	G	A	-0.0326542	0.364	Han 2023 (EUR); Han 2023 (multi-ancestry)
rs12406530	1	112574591	A	G	0.064951	0.205	Han 2023 (EUR)
rs12045227	1	112585590	G	A	0.0514576	0.407	Craig 2020
rs1106287	1	112699500	T	G	0.0511517	0.145	Gharahkhani 2021; Han 2023 (multi-ancestry)
rs36172683	1	146895002	T	G	0.522272	5.21e-23	Verma et al. (Cell)
rs11589479	1	155060832	G	A	-0.0780951	0.362	Han 2023 (EUR); Han 2023 (multi-ancestry)
rs17486566	1	162700674	A	G	0.088777	0.114	Han 2023 (multi-ancestry)
rs4542196	1	162709355	G	A	-0.0430116	0.202	Gharahkhani 2021
rs6660601	1	165726618	C	T	-0.279677	3.26e-07	Lo Faro/GBMI 2024
rs10918274	1	165745179	T	C	-0.275751	4.69e-07	Craig 2020
rs7528177	1	165763863	A	G	-0.265155	5.83e-07	Han 2023 (multi-ancestry)
rs4657477	1	165766938	C	T	-0.287217	1.57e-07	Han 2023 (EUR)
rs2790053	1	165768467	C	G	-0.285712	1.89e-07	Gharahkhani 2021
rs6700575	1	172395572	A	G	-0.00241695	0.962	Han 2023 (multi-ancestry)
rs10912950	1	175299929	C	T	0.0226101	0.539	Han 2023 (multi-ancestry)
rs59795179	1	184168028	A	C	0.00365857	0.977	Han 2023 (EUR); Han 2023 (multi-ancestry)
rs1231753	1	192888862	G	A	-0.496705	4.42e-10	Verma et al. (Cell)
rs35655718	1	197079478	T	C	-0.211745	7.96e-10	Verma et al. (Cell)
rs2737655	1	200077877	C	A	0.00308085	0.908	Han 2023 (multi-ancestry)
rs3767392	1	202577973	G	T	-0.0419686	0.247	Han 2023 (EUR); Han 2023 (multi-ancestry)
rs1481345	1	218654513	T	C	-0.0701116	0.0295	Han 2023 (EUR); Han 2023 (multi-ancestry)
rs6667536	1	219041795	G	A	-0.0523753	0.179	Gharahkhani 2021
rs73111535	1	219049508	C	A	-0.0523777	0.179	Craig 2020; Han 2023 (EUR); Han 2023 (multi-ancestry)
rs2605097	1	219468767	C	A	-0.0919939	0.00988	Han 2023 (multi-ancestry)
rs2605103	1	219471850	A	T	-0.0230861	0.614	Han 2023 (EUR)
rs4601553	1	227408265	G	A	0.067213	0.0565	Han 2023 (multi-ancestry)
rs4477888	2	11989243	C	T	-0.0204581	0.608	Han 2023 (EUR); Han 2023 (multi-ancestry)
rs2113818	2	12750734	T	C	-0.0498937	0.147	Han 2023 (EUR); Han 2023 (multi-ancestry)
rs12623251	2	12811195	C	T	-0.108066	0.0452	Gharahkhani 2021
rs72784723	2	19153880	T	C	-0.142249	0.044	Han 2023 (multi-ancestry)
rs851336	2	19170985	T	C	0.0567146	0.108	Han 2023 (EUR)
rs851414	2	19241821	T	C	0.0207264	0.714	Han 2023 (EUR)
rs851400	2	19247340	G	A	0.0522231	0.197	Han 2023 (multi-ancestry)
rs17006576	2	28143047	G	A	0.0351423	0.288	Gharahkhani 2021
rs6741499	2	28146569	C	T	0.0190559	0.496	Craig 2020; Han 2023 (EUR); Han 2023 (multi-ancestry)
rs34447926	2	33363802	A	C	0.0287925	0.279	Han 2023 (EUR); Han 2023 (multi-ancestry)
rs163524	2	44930414	C	A	0.0129399	0.664	Craig 2020; Han 2023 (EUR); Han 2023 (multi-ancestry)
rs687914	2	45651621	G	T	-0.0538964	0.421	Gharahkhani 2021; Han 2023 (EUR); Han 2023 (multi-ancestry)
rs7565034	2	54419715	G	T	-0.0502544	0.275	Han 2023 (EUR)
rs56360455	2	54422359	T	C	-0.0555777	0.231	Han 2023 (multi-ancestry)
rs74259971	2	54432067	T	C	-0.0414021	0.366	Craig 2020
rs1084524	2	55705255	G	A	-0.0860646	0.0664	Craig 2020
rs2627761	2	55705879	C	T	-0.116677	0.0246	Gharahkhani 2021; Han 2023 (EUR); Han 2023 (multi-ancestry)
rs6743072	2	55706533	A	G	-0.122001	0.0249	Lo Faro/GBMI 2024
rs11694213	2	55861532	T	A	0.0551881	0.0431	Han 2023 (multi-ancestry)
rs17047290	2	55878799	T	C	0.00556401	0.623	Han 2023 (EUR)
rs6713914	2	59295906	T	C	-0.0381168	0.19	Gharahkhani 2021
rs4414666	2	66310212	G	T	-0.187866	8.34e-05	Gharahkhani 2021; Han 2023 (multi-ancestry)
rs4588174	2	66310227	A	G	-0.0992248	0.00665	Han 2023 (EUR)
rs13009933	2	66347258	C	T	0.0323057	0.255	Craig 2020
rs2946379	2	66355853	T	C	0.0317942	0.284	Lo Faro/GBMI 2024
rs6732795	2	69184385	A	C	0.065637	0.0527	Craig 2020; Gharahkhani 2021; Han 2023 (EUR); Han 2023 (multi-ancestry)
rs12613800	2	71424809	T	A	0.0668713	0.0772	Gharahkhani 2021; Han 2023 (EUR); Han 2023 (multi-ancestry)
rs141848863	2	88849801	C	T	-0.489439	3.93e-11	Verma et al. (Cell)
rs72818971	2	100986287	T	C	-0.0932054	0.312	Han 2023 (EUR); Han 2023 (multi-ancestry)
rs56405342	2	100991684	C	T	-0.114443	0.192	Craig 2020
rs56405342	2	100991685	A	G	-0.174256	0.131	Craig 2020
rs9308689	2	110881198	C	T	-0.00912592	0.836	Gharahkhani 2021; Han 2023 (EUR); Han 2023 (multi-ancestry)
rs3099642	2	111569438	G	A	-0.302138	1.12e-16	Verma et al. (Cell)
rs72823439	2	111732751	T	G	0.0668859	0.368	Han 2023 (EUR); Han 2023 (multi-ancestry)
rs3811574	2	152490331	G	T	-0.057193	0.143	Lo Faro/GBMI 2024
rs6434068	2	152501027	G	C	0.075527	0.0459	Han 2023 (EUR); Han 2023 (multi-ancestry)
rs1579050	2	152508013	A	G	0.0810553	0.0289	Craig 2020; Gharahkhani 2021
rs11674520	2	164924998	A	G	-0.0184947	0.587	Han 2023 (multi-ancestry)
rs12613876	2	189488040	T	G	-0.0598534	0.105	Han 2023 (EUR); Han 2023 (multi-ancestry)
rs77136907	2	191664446	C	G	-0.0564672	0.471	Lo Faro/GBMI 2024
rs12477797	2	205126433	G	A	-0.0310305	0.476	Han 2023 (EUR)
rs62172701	2	205133467	A	C	-0.0516352	0.242	Craig 2020; Han 2023 (multi-ancestry)
rs62188040	2	212858621	C	A	-0.104103	0.0621	Craig 2020
rs4307771	2	212859095	G	A	0.0533955	0.0873	Han 2023 (EUR)
rs11678072	2	212892900	T	C	-0.107037	0.019	Lo Faro/GBMI 2024
rs7581865	2	212895469	T	C	-0.106379	0.0209	Han 2023 (multi-ancestry)
rs200621439	2	212896023	T	A	0.0338571	0.381	Gharahkhani 2021
rs12476634	2	216590253	C	T	-0.0342576	0.775	Lo Faro/GBMI 2024
rs3791979	2	217802649	T	C	0.0019294	0.886	Han 2023 (EUR)
rs2571445	2	217818431	A	G	-0.00907858	0.684	Han 2023 (multi-ancestry)
rs11687981	2	227320828	C	T	0.00131406	0.954	Han 2023 (EUR)
rs11686906	2	240975442	C	G	-0.0871661	0.00544	Han 2023 (multi-ancestry)
rs9852634	3	24469303	A	C	-0.0505112	0.0958	Gharahkhani 2021
rs1286771	3	25540021	T	C	-0.120173	0.000152	Craig 2020; Han 2023 (EUR)
rs1286770	3	25540307	C	T	-0.128953	7.58e-05	Gharahkhani 2021; Han 2023 (multi-ancestry)
rs11710720	3	32812514	G	A	-0.0217612	0.522	Han 2023 (EUR); Han 2023 (multi-ancestry)
rs6442057	3	42753558	G	A	-0.0449547	0.311	Lo Faro/GBMI 2024
rs2526385	3	50143702	T	G	0.0168451	0.515	Craig 2020
rs2526385	3	50143703	C	T	-0.0220951	0.566	Craig 2020
rs9839427	3	50264152	A	G	-0.083596	0.0296	Han 2023 (EUR); Han 2023 (multi-ancestry)
rs7636889	3	56840005	G	A	0.0478155	0.166	Han 2023 (EUR)
rs1500708	3	56842568	T	C	0.0598607	0.0897	Gharahkhani 2021; Han 2023 (multi-ancestry)
rs57161291	3	58025692	G	A	0.0912437	0.177	Han 2023 (EUR); Han 2023 (multi-ancestry)
rs1867409	3	66809754	G	A	0.00605222	0.904	Craig 2020
rs6795104	3	66811463	A	G	0.001297	0.944	Han 2023 (multi-ancestry)
rs7629637	3	66812641	G	C	0.00364175	0.883	Han 2023 (EUR)
rs34201102	3	85088348	A	G	-0.101578	0.0039	Han 2023 (EUR)
rs66500121	3	85088532	A	G	-0.100767	0.00416	Craig 2020
rs9883252	3	85089667	T	C	-0.101175	0.00402	Han 2023 (multi-ancestry)
rs7636138	3	85091035	A	C	-0.0402168	0.167	Lo Faro/GBMI 2024
rs9871635	3	88349300	C	T	0.0168305	0.622	Han 2023 (multi-ancestry)
rs9875836	3	88360384	C	T	0.00538246	0.761	Han 2023 (EUR)
rs13076500	3	99224635	C	T	0.0299323	0.492	Han 2023 (multi-ancestry)
rs4928176	3	99253991	G	A	0.0406922	0.253	Han 2023 (EUR)
rs2700617	3	99444767	A	G	0.0419469	0.182	Han 2023 (multi-ancestry)
rs1513313	3	99538611	G	T	0.129116	0.00063	Han 2023 (multi-ancestry)
rs142287284	3	100908811	T	C	0.0194193	0.844	Han 2023 (EUR); Han 2023 (multi-ancestry)
rs6437582	3	105354628	A	C	0.0850274	0.00541	Gharahkhani 2021; Han 2023 (EUR); Han 2023 (multi-ancestry)
rs35949922	3	124587660	C	T	-0.0161463	0.78	Lo Faro/GBMI 2024
rs10512626	3	124601366	G	C	0.00631774	0.949	Han 2023 (multi-ancestry)
rs893830	3	124714703	G	A	-0.0523061	0.0817	Craig 2020; Han 2023 (EUR)
rs4678145	3	124731234	G	C	-0.0247144	0.647	Han 2023 (multi-ancestry)
rs671064	3	125210558	G	A	0.320091	2.3e-08	Verma et al. (Cell)
rs60340844	3	129555971	G	A	0.0592606	0.0866	Han 2023 (EUR)
rs56203737	3	129556093	A	G	0.0622217	0.0714	Han 2023 (multi-ancestry)
rs11710845	3	150347493	C	T	-0.0646802	0.198	Craig 2020; Gharahkhani 2021; Han 2023 (EUR); Han 2023 (multi-ancestry)
rs9816799	3	169504983	T	C	0.0846047	0.0191	Craig 2020; Han 2023 (EUR); Han 2023 (multi-ancestry)
rs4361323	3	169521790	A	G	0.0585126	0.0653	Gharahkhani 2021
rs73174388	3	169628036	C	T	0.125673	0.107	Han 2023 (EUR); Han 2023 (multi-ancestry)
rs62283809	3	172102421	T	G	0.0579058	0.0961	Lo Faro/GBMI 2024
rs62283811	3	172103100	C	T	0.0285643	0.481	Han 2023 (EUR); Han 2023 (multi-ancestry)
rs62283813	3	172103566	A	G	0.038866	0.301	Gharahkhani 2021
rs6445054	3	172274219	T	C	-0.0208591	0.556	Han 2023 (multi-ancestry)
rs6445055	3	172274597	G	A	-0.0510377	0.111	Han 2023 (EUR)
rs34323411	3	186341593	C	A	0.0236365	0.635	Han 2023 (EUR); Han 2023 (multi-ancestry)
rs56233426	3	186411027	A	G	-0.0508945	0.093	Gharahkhani 2021
rs9853115	3	186413811	T	A	-0.144756	6.77e-07	Craig 2020; Han 2023 (EUR); Han 2023 (multi-ancestry); Lo Faro/GBMI 2024
rs4420855	3	188339419	A	G	-0.119711	0.000101	Craig 2020
rs6771736	3	188348649	C	G	0.0861835	0.00593	Han 2023 (EUR)
rs6787621	3	188349165	T	G	0.124819	7.24e-05	Gharahkhani 2021; Han 2023 (multi-ancestry); Lo Faro/GBMI 2024
rs4689872	4	7811565	C	G	0.0142849	0.642	Han 2023 (EUR); Han 2023 (multi-ancestry)
rs9330348	4	7882160	C	G	-0.11142	0.00522	Han 2023 (EUR); Han 2023 (multi-ancestry)
rs28795989	4	7889818	A	G	-0.112238	0.00469	Craig 2020
rs938604	4	7902636	G	A	-0.114111	0.00633	Gharahkhani 2021
rs6838291	4	7916079	C	T	0.0642385	0.0498	Craig 2020
rs17833038	4	7916866	A	T	0.106956	0.0147	Lo Faro/GBMI 2024
rs139976752	4	42192281	C	A	0.344884	6.01e-09	Verma et al. (Cell)
rs9998449	4	51830626	A	G	0.284021	6.99e-11	Verma et al. (Cell)
rs67349114	4	53154159	G	A	-0.107991	0.0224	Han 2023 (multi-ancestry)
rs73250939	4	53156829	G	A	-0.131276	0.0804	Han 2023 (EUR)
rs10517281	4	53161428	A	G	-0.0427685	0.329	Gharahkhani 2021
rs7680754	4	54123378	G	A	-0.0553173	0.0592	Han 2023 (EUR)
rs2162137	4	54139689	C	T	-0.0933453	0.00458	Han 2023 (multi-ancestry)
rs11931307	4	61375932	C	T	-0.018173	0.66	Han 2023 (EUR)
rs13136685	4	61379192	G	A	-0.0348439	0.438	Han 2023 (multi-ancestry)
rs57400569	4	88831125	G	A	-0.0323233	0.465	Gharahkhani 2021; Han 2023 (multi-ancestry)
rs10024506	4	88843046	G	C	-0.0242009	0.543	Han 2023 (EUR)
rs11097683	4	99954583	A	G	-0.0010538	0.853	Han 2023 (multi-ancestry)
rs1501086	4	100539519	T	A	0.00272454	0.911	Han 2023 (EUR)
rs1392874	4	100545663	C	A	-0.0639845	0.0206	Han 2023 (multi-ancestry)
rs17527016	4	111042563	C	T	-0.133985	0.0848	Gharahkhani 2021; Han 2023 (EUR); Han 2023 (multi-ancestry)
rs4833323	4	111886876	T	A	-0.0437577	0.116	Han 2023 (EUR); Han 2023 (multi-ancestry)
rs1567047	4	125451587	G	A	-0.219582	0.00154	Han 2023 (multi-ancestry)
rs1354710	4	125465224	A	G	-0.224893	0.00118	Han 2023 (EUR)
rs6534524	4	125994594	A	C	-0.0280273	0.317	Han 2023 (multi-ancestry)
rs6855419	4	126000490	T	C	-0.0528565	0.0853	Han 2023 (EUR)
rs1355927	4	127549411	C	T	-0.0403775	0.587	Lo Faro/GBMI 2024
rs447324	4	176509493	A	G	0.0104904	0.875	Craig 2020
rs6813846	4	183849770	G	A	-0.0406179	0.251	Han 2023 (EUR)
rs6552711	4	183858034	G	T	0.0567753	0.0451	Gharahkhani 2021
rs35770501	4	183864210	T	C	-0.0822434	0.128	Han 2023 (multi-ancestry)
rs2739537	4	189790415	T	C	0.422804	4.28e-10	Verma et al. (Cell)
rs31916	5	14814774	A	G	0.00717776	0.898	Gharahkhani 2021; Han 2023 (EUR); Han 2023 (multi-ancestry)
rs76325372	5	14837223	A	C	-0.00529364	0.915	Craig 2020
rs11742611	5	52767845	C	G	0.00354234	0.93	Han 2023 (EUR); Han 2023 (multi-ancestry)
rs158653	5	56282834	G	A	0.0023479	0.996	Han 2023 (EUR); Han 2023 (multi-ancestry)
rs286004	5	56410254	T	C	-0.0393748	0.419	Han 2023 (multi-ancestry)
rs184992	5	56442531	G	A	-0.00157753	0.941	Han 2023 (multi-ancestry)
rs3852139	5	56455087	C	T	0.031877	0.349	Han 2023 (EUR)
rs61275591	5	56479729	G	A	0.0726763	0.216	Han 2023 (multi-ancestry); Lo Faro/GBMI 2024
rs112142644	5	56487851	G	A	0.0220008	0.631	Gharahkhani 2021
rs1363900	5	65154811	A	G	-0.0158342	0.666	Han 2023 (multi-ancestry)
rs4703855	5	72398072	C	T	-0.0705242	0.21	Craig 2020
rs7710292	5	72445963	C	T	-0.0407485	0.283	Han 2023 (EUR); Han 2023 (multi-ancestry)
rs17421627	5	88551768	T	G	0.220188	0.112	Han 2023 (EUR); Han 2023 (multi-ancestry)
rs73220177	5	108710999	G	A	0.0649208	0.256	Han 2023 (EUR); Han 2023 (multi-ancestry)
rs73220190	5	108718206	T	C	0.0669542	0.307	Craig 2020
rs3909355	5	121319113	C	T	-0.0265709	0.325	Han 2023 (EUR)
rs11949097	5	121324253	C	T	-0.0109355	0.645	Han 2023 (multi-ancestry)
rs7710439	5	129750167	G	T	-0.039127	0.507	Han 2023 (multi-ancestry)
rs13164684	5	129766857	A	G	0.0739437	0.492	Han 2023 (EUR)
rs6876641	5	134058531	G	A	-0.0481167	0.533	Han 2023 (EUR); Han 2023 (multi-ancestry)
rs11567976	5	138318529	C	T	-0.0294936	0.489	Craig 2020
rs2288826	5	147686010	T	C	-0.0285745	0.281	Han 2023 (EUR)
rs1347141	5	147689221	A	C	-0.078486	0.113	Craig 2020
rs7714046	5	149170938	T	C	0.00522297	0.694	Han 2023 (multi-ancestry)
rs9502903	6	191736	A	G	0.352725	2.25e-16	Verma et al. (Cell)
rs17135357	6	602983	A	C	0.0755025	0.271	Han 2023 (EUR); Han 2023 (multi-ancestry)
rs57111852	6	606263	G	A	0.0813928	0.11	Craig 2020
rs2745572	6	1548134	A	G	-0.0839611	0.0287	Craig 2020; Gharahkhani 2021; Han 2023 (EUR); Han 2023 (multi-ancestry); Lo Faro/GBMI 2024
rs3778519	6	1771278	C	T	-0.0940051	0.0323	Han 2023 (EUR)
rs722585	6	1775629	G	A	-0.0815575	0.0718	Craig 2020
rs3800056	6	1775960	T	C	-0.0545303	0.0673	Han 2023 (multi-ancestry)
rs56226194	6	1963520	T	C	0.0977068	0.106	Han 2023 (EUR)
rs17134549	6	1974640	T	A	0.0955117	0.0956	Han 2023 (multi-ancestry)
rs6914444	6	1983206	T	C	0.0790563	0.0528	Craig 2020
rs369229648	6	3176138	C	T	-0.642648	7.03e-10	Verma et al. (Cell)
rs2394685	6	29777662	A	G	0.023594	0.473	Han 2023 (multi-ancestry)
rs407238/rs115586772	6	29839124	C	G	0.0300071	0.339	Gharahkhani 2021
rs2261033	6	31635814	A	G	0.0183301	0.613	Han 2023 (EUR)
rs34929649	6	31890753	T	C	0.100993	0.079	Han 2023 (multi-ancestry)
rs7344	6	36602589	T	C	0.112305	0.0199	Gharahkhani 2021; Han 2023 (multi-ancestry)
rs10947614	6	36606045	G	C	0.110619	0.00856	Han 2023 (EUR)
rs2815114	6	39217829	G	A	-0.0296524	0.329	Han 2023 (EUR); Han 2023 (multi-ancestry)
rs2145826	6	44796044	G	A	-0.127903	0.0134	Craig 2020
rs13191376	6	45554402	C	T	-0.0720308	0.0888	Han 2023 (multi-ancestry)
rs1755056	6	45554923	C	A	-0.0667861	0.212	Han 2023 (EUR)
rs3777588	6	45952021	G	A	0.0912272	0.0134	Gharahkhani 2021
rs2027274	6	45966343	A	G	-0.0703733	0.0161	Han 2023 (multi-ancestry)
rs2027275	6	45966416	T	A	-0.0609119	0.0375	Han 2023 (EUR)
rs2206277	6	50830813	C	T	0.0553723	0.183	Han 2023 (EUR)
rs3798526	6	50842074	A	G	0.055417	0.236	Han 2023 (multi-ancestry)
rs17752199	6	51542050	A	G	-0.0891994	0.036	Han 2023 (EUR); Han 2023 (multi-ancestry)
rs72904286	6	51550124	C	T	-0.0862676	0.0425	Gharahkhani 2021
rs2771011	6	51613025	A	T	0.0869313	0.154	Lo Faro/GBMI 2024
rs6458804	6	52015548	A	G	0.0397623	0.241	Han 2023 (multi-ancestry)
rs1896970	6	52015993	C	T	0.0382981	0.239	Han 2023 (EUR)
rs3012536	6	73978807	G	C	-0.0370613	0.375	Han 2023 (EUR)
rs6939237	6	88968505	A	G	-0.531762	8.33e-09	Verma et al. (Cell)
rs9320840	6	121737578	G	A	-0.0495234	0.187	Han 2023 (EUR)
rs9375060	6	121764248	A	G	-0.0197687	0.722	Han 2023 (multi-ancestry)
rs928010	6	122248964	G	A	0.0182622	0.482	Han 2023 (EUR)
rs7760346	6	122324153	A	C	0.0354622	0.296	Gharahkhani 2021; Han 2023 (multi-ancestry)
rs2811687	6	134048684	G	A	0.0490259	0.116	Han 2023 (multi-ancestry)
rs2811688	6	134051012	C	G	0.0552092	0.0801	Gharahkhani 2021
rs2811680	6	134056080	C	A	0.0650501	0.0497	Han 2023 (EUR)
rs2627230	6	134058731	A	T	0.0355592	0.38	Lo Faro/GBMI 2024
rs4612174	6	136141606	T	G	-0.041998	0.204	Gharahkhani 2021; Han 2023 (multi-ancestry)
rs7748159	6	136143397	T	G	-0.0444467	0.118	Lo Faro/GBMI 2024
rs9494457	6	136153656	T	A	-0.0800675	0.0132	Craig 2020; Han 2023 (EUR)
rs13194719	6	158550234	A	G	-0.0528331	0.158	Gharahkhani 2021; Han 2023 (multi-ancestry)
rs4709210	6	158550924	T	A	-0.0077771	0.987	Craig 2020
rs9364973	6	158554684	C	T	-0.0195496	0.624	Han 2023 (EUR)
rs2935057	6	170139691	A	G	-0.0730861	0.0414	Gharahkhani 2021
rs2935072	6	170145688	C	T	0.0652897	0.053	Craig 2020; Han 2023 (EUR)
rs3013274	6	170149143	G	A	-0.066816	0.0446	Han 2023 (multi-ancestry)
rs6462562	7	4048923	A	G	0.200286	1.84e-09	Verma et al. (Cell)
rs2526101	7	11637825	A	G	0.0905264	0.0107	Craig 2020
rs2526099	7	11638213	A	G	0.116082	0.0016	Han 2023 (multi-ancestry)
rs12699251	7	11639486	A	G	0.0941019	0.0118	Gharahkhani 2021; Han 2023 (EUR)
rs2681046	7	11639804	C	T	0.0849359	0.0548	Lo Faro/GBMI 2024
rs10281102	7	28203854	A	G	0.000257985	0.968	Han 2023 (EUR); Han 2023 (multi-ancestry)
rs2191828	7	28361836	C	G	-0.0232726	0.477	Gharahkhani 2021; Han 2023 (multi-ancestry)
rs1362228	7	33465686	T	C	-0.113875	0.0618	Han 2023 (multi-ancestry)
rs1544557	7	33469318	A	G	-0.169172	0.0163	Han 2023 (EUR)
rs1362227	7	33472019	A	C	-0.114592	0.0613	Craig 2020
rs7787132	7	35908275	A	G	-0.0937689	0.101	Han 2023 (EUR); Han 2023 (multi-ancestry)
rs6957752	7	35921527	C	T	0.0743791	0.0328	Gharahkhani 2021
rs10435033	7	39015237	G	A	-0.0584148	0.0564	Craig 2020
rs6944670	7	39017509	A	G	-0.0467979	0.136	Han 2023 (multi-ancestry)
rs10248136	7	39037797	C	T	0.0112644	0.732	Gharahkhani 2021; Han 2023 (EUR)
rs57928276	7	73913547	T	C	0.432151	3.83e-09	Verma et al. (Cell)
rs327712	7	81206741	C	G	-0.0962469	0.00676	Craig 2020
rs327718	7	81210337	G	A	-0.0962207	0.00643	Han 2023 (EUR)
rs327720	7	81210641	C	A	-0.0962504	0.00647	Han 2023 (multi-ancestry)
rs7805468	7	83320213	T	G	-0.0218131	0.637	Gharahkhani 2021; Han 2023 (multi-ancestry)
rs4577906	7	83325861	C	G	0.00422963	0.844	Han 2023 (EUR)
rs302118	7	83646310	C	G	-0.0689454	0.0675	Han 2023 (EUR)
rs302113	7	83650882	A	C	-0.0469736	0.219	Han 2023 (multi-ancestry)
rs7799028	7	103705779	G	T	0.017038	0.73	Craig 2020
rs111275352	7	103742016	C	A	0.102184	0.000979	Han 2023 (multi-ancestry)
rs497536	7	103747551	A	C	0.0569423	0.149	Han 2023 (EUR)
rs12667675	7	103984366	A	G	-0.0330712	0.442	Gharahkhani 2021; Han 2023 (EUR); Han 2023 (multi-ancestry)
rs2896175	7	116171382	A	C	-0.000187345	0.922	Craig 2020; Han 2023 (EUR); Han 2023 (multi-ancestry); Lo Faro/GBMI 2024
rs10233003	7	116503608	C	A	0.0816516	0.00488	Han 2023 (EUR)
rs59454355	7	116515969	C	G	0.0934078	0.00112	Craig 2020
rs10257125	7	116522252	A	T	0.0966676	0.000777	Gharahkhani 2021; Han 2023 (multi-ancestry)
rs1476454	7	116717314	A	G	-0.0563131	0.0901	Han 2023 (multi-ancestry)
rs13438572	7	117970714	C	G	0.111895	0.00091	Lo Faro/GBMI 2024
rs7784849	7	117971196	A	G	0.111595	0.000943	Han 2023 (EUR); Han 2023 (multi-ancestry)
rs2188836	7	117995328	C	T	0.0218796	0.439	Craig 2020
rs10230941	7	117996057	C	G	0.0507728	0.13	Gharahkhani 2021
rs13233583	7	134828597	G	A	0.00482514	0.914	Han 2023 (multi-ancestry)
rs10237321	7	134835770	C	A	0.0412882	0.198	Gharahkhani 2021
rs4128399	7	151801593	T	C	-0.194916	0.0403	Craig 2020; Han 2023 (EUR); Han 2023 (multi-ancestry)
rs2515437	8	6519620	C	G	0.177665	0.000234	Gharahkhani 2021; Han 2023 (multi-ancestry)
rs34536966	8	12323125	G	A	-0.299099	1.1e-08	Verma et al. (Cell)
rs3862091	8	17673680	G	A	0.00694695	0.793	Han 2023 (multi-ancestry)
rs35220810	8	30595214	G	A	-0.0554652	0.173	Han 2023 (EUR); Han 2023 (multi-ancestry)
rs13268581	8	30655454	C	G	-0.0112936	0.708	Lo Faro/GBMI 2024
rs12679053	8	31009255	T	A	0.017876	0.913	Han 2023 (EUR); Han 2023 (multi-ancestry)
rs11556027	8	68235044	C	T	0.388324	3.85e-13	Verma et al. (Cell)
rs4412362	8	78018344	C	T	0.00721914	0.912	Craig 2020
rs59541962	8	78051876	G	C	-0.0163635	0.698	Han 2023 (multi-ancestry)
rs7818353	8	78060591	C	A	-0.0151225	0.723	Han 2023 (EUR)
rs534512	8	101852942	A	G	0.20857	1.1e-08	Verma et al. (Cell)
rs1825424	8	106816027	G	A	0.0310973	0.285	Han 2023 (multi-ancestry)
rs2881425	8	106824219	A	G	0.0357982	0.295	Craig 2020
rs16875168	8	106828977	G	T	0.0356697	0.291	Han 2023 (EUR)
rs3019951	8	106987665	T	G	0.0685759	0.0719	Han 2023 (multi-ancestry)
rs141601750	8	107004291	G	T	0.0715196	0.0586	Han 2023 (EUR)
rs2022945	8	107238911	A	G	0.125002	0.00679	Craig 2020; Han 2023 (EUR)
rs2514868	8	107255687	C	T	0.131322	0.00551	Han 2023 (multi-ancestry)
rs2514879	8	107261090	T	G	0.128455	0.00654	Gharahkhani 2021
rs41420946	8	107312836	G	A	-0.0688315	0.423	Han 2023 (multi-ancestry)
rs76173235	8	107386374	T	C	-0.0424316	0.43	Han 2023 (EUR)
rs1283687	8	107404211	A	G	-0.081923	0.147	Han 2023 (multi-ancestry)
rs1283696	8	107429303	T	A	-0.0894761	0.163	Craig 2020
rs10216767	8	107496243	A	G	0.0777834	0.0323	Lo Faro/GBMI 2024
rs62525274	8	121791454	C	T	0.0331725	0.386	Han 2023 (EUR)
rs62525275	8	121796762	C	T	0.048493	0.317	Han 2023 (multi-ancestry)
rs62521288	8	123542077	A	T	0.0390369	0.749	Gharahkhani 2021
rs7000151	8	123603913	G	T	0.0366452	0.854	Lo Faro/GBMI 2024
rs7866318	9	4214302	A	G	0.0229293	0.478	Han 2023 (multi-ancestry)
rs1556492	9	13735898	A	G	-0.0674843	0.0223	Han 2023 (EUR)
rs717605	9	13736966	G	T	-0.0723514	0.013	Han 2023 (multi-ancestry)
rs10810579	9	16625063	T	C	-0.0449308	0.185	Han 2023 (multi-ancestry)
rs10869665	9	75904083	C	T	-0.128533	1.68e-05	Craig 2020; Han 2023 (EUR); Han 2023 (multi-ancestry)
rs4149274	9	104877133	G	A	0.105778	0.000558	Han 2023 (multi-ancestry)
rs2472510	9	104920841	T	G	-0.00381194	1	Han 2023 (multi-ancestry)
rs2472494	9	104933258	T	C	-0.160911	1.12e-07	Gharahkhani 2021; Han 2023 (EUR); Han 2023 (multi-ancestry)
rs2472493	9	104933567	G	A	-0.155749	2.7e-07	Craig 2020; Lo Faro/GBMI 2024
rs2304781	9	108934668	G	C	0.0278061	0.652	Han 2023 (multi-ancestry)
rs2275241	9	126608297	G	A	-0.0621846	0.158	Craig 2020; Han 2023 (EUR)
rs62578126	9	126613059	C	T	-0.0852539	0.0436	Lo Faro/GBMI 2024
rs1336980	9	126615576	G	C	-0.0834459	0.0489	Han 2023 (multi-ancestry)
rs3829849	9	126628521	C	T	-0.085901	0.0414	Gharahkhani 2021
rs57114917	9	126650267	C	T	0.0443144	0.276	Han 2023 (multi-ancestry)
rs62580791	9	126995572	A	C	-0.0405865	0.372	Craig 2020
rs62580791	9	126995573	A	T	-0.163742	0.0493	Craig 2020
rs1974291	9	127111816	G	A	-0.0479677	0.224	Han 2023 (EUR)
rs955934	9	127151318	C	A	-0.022691	0.672	Han 2023 (multi-ancestry)
rs10988125	9	128810624	A	G	0.00583531	0.965	Han 2023 (multi-ancestry)
rs3780279	9	131033574	A	C	-0.340685	4.24e-08	Verma et al. (Cell)
rs12216891	9	133251979	C	T	-0.0222689	0.805	Craig 2020
rs77693339	9	133253171	T	C	0.0095938	0.781	Lo Faro/GBMI 2024
rs8176749	9	133255801	C	T	0.0402314	0.353	Gharahkhani 2021; Han 2023 (multi-ancestry)
rs11507717	9	133536484	A	C	0.041998	0.198	Han 2023 (multi-ancestry)
rs10993832	9	133858010	C	A	-0.0102478	0.638	Han 2023 (EUR); Han 2023 (multi-ancestry)
rs6602453	10	10798886	A	C	-0.0734624	0.0622	Gharahkhani 2021
rs6602454	10	10799092	G	A	-0.06834	0.0771	Han 2023 (multi-ancestry)
rs4749990	10	10817456	G	C	-0.0835447	0.0319	Han 2023 (EUR)
rs281857	10	12921972	C	G	-0.0258248	0.474	Han 2023 (multi-ancestry)
rs4748988	10	24833650	C	T	0.0869031	0.146	Han 2023 (EUR)
rs2104489	10	24837283	C	T	0.0821449	0.114	Han 2023 (multi-ancestry)
rs66578789	10	28988113	A	C	0.284797	3.61e-12	Verma et al. (Cell)
rs11008626	10	31748302	T	C	-0.00341199	0.937	Craig 2020
rs879082727	10	39164667	A	G	0.339891	3.73e-08	Verma et al. (Cell)
rs4922508	10	47323706	A	G	-0.597574	8.54e-18	Verma et al. (Cell)
rs1308452687	10	48058038	T	A	-0.358361	9.9e-11	Verma et al. (Cell)
rs7089636	10	58523549	T	G	-0.0329441	0.25	Craig 2020
rs1649082	10	58532674	A	C	0.0318381	0.281	Han 2023 (EUR)
rs1649053	10	58561727	T	C	-0.0385318	0.501	Lo Faro/GBMI 2024
rs1658436	10	58567150	G	A	0.02927	0.284	Gharahkhani 2021; Han 2023 (multi-ancestry)
rs4747198	10	71808649	C	G	-0.00854004	0.678	Han 2023 (multi-ancestry)
rs2637250	10	76522305	T	C	0.00160127	0.857	Gharahkhani 2021; Han 2023 (EUR); Han 2023 (multi-ancestry)
rs12763624	10	80165074	C	T	0.0410252	0.5	Han 2023 (multi-ancestry)
rs3120976	10	80265926	C	A	-0.0614302	0.0494	Han 2023 (EUR)
rs6583826	10	92588073	G	A	-0.0462104	0.101	Han 2023 (multi-ancestry)
rs2486690	10	93002168	A	G	0.0794995	0.0987	Han 2023 (multi-ancestry)
rs4919038	10	93011758	C	T	0.0735556	0.126	Han 2023 (EUR)
rs10882167	10	93169359	C	T	0.1219	0.000125	Gharahkhani 2021
rs11187315	10	93185106	C	A	0.14387	4.11e-06	Han 2023 (EUR)
rs12778014	10	93190516	G	A	-0.0388476	0.185	Craig 2020
rs7894625	10	93202957	T	G	0.132998	3.41e-05	Han 2023 (multi-ancestry)
rs57866767	10	94263320	T	C	0.0602119	0.0382	Gharahkhani 2021; Han 2023 (EUR); Han 2023 (multi-ancestry)
rs2274224	10	94279840	G	C	0.0630212	0.029	Craig 2020
rs2104598	10	112955839	G	A	0.0145189	0.487	Han 2023 (EUR); Han 2023 (multi-ancestry)
rs2900990	10	113778201	C	T	0.0596828	0.0897	Han 2023 (multi-ancestry)
rs72837408	10	113786776	A	G	0.0474515	0.152	Gharahkhani 2021
rs3125620	10	116789633	G	A	0.0343561	0.554	Han 2023 (multi-ancestry)
rs3095122	10	116791252	A	G	0.039113	0.493	Han 2023 (EUR)
rs10430737	10	124590079	T	C	-0.0524156	0.0835	Gharahkhani 2021
rs61870251	10	124595846	A	C	0.047232	0.36	Han 2023 (multi-ancestry)
rs113420616	10	124605328	G	T	0.149577	0.00669	Lo Faro/GBMI 2024
rs12764880	10	124797874	T	C	0.0486445	0.219	Han 2023 (EUR)
rs10492	11	866920	T	G	-0.127906	0.203	Han 2023 (EUR); Han 2023 (multi-ancestry)
rs7118571	11	12416129	G	T	0.00418296	0.808	Han 2023 (multi-ancestry)
rs12280392	11	28381926	T	G	0.0239631	0.391	Craig 2020
rs11030371	11	28541985	C	T	-0.0368229	0.207	Han 2023 (multi-ancestry)
rs7931440	11	28602326	G	T	0.0547351	0.171	Han 2023 (EUR)
rs9666712	11	44834112	G	C	-0.0674593	0.079	Han 2023 (EUR); Han 2023 (multi-ancestry)
rs3740689	11	47359042	G	A	-0.1559	0.000987	Han 2023 (EUR)
rs9734013	11	47429966	G	T	0.0161269	0.586	Lo Faro/GBMI 2024
rs7111873	11	47447887	A	G	-0.0386831	0.241	Gharahkhani 2021
rs7121264	11	47708596	G	A	0.0349617	0.256	Han 2023 (multi-ancestry)
rs56319620	11	47977370	C	A	-0.0107012	0.679	Craig 2020
rs11530219	11	48404415	C	T	-0.18751	0.0533	Han 2023 (EUR)
rs2030085	11	49537211	C	G	-0.00582707	0.873	Han 2023 (EUR)
rs117353933	11	50385050	G	A	-0.758443	3.38e-13	Verma et al. (Cell)
rs4611187	11	54708680	T	C	-0.515929	9.63e-11	Verma et al. (Cell)
rs11229165	11	55345167	T	C	-0.0571121	0.372	Craig 2020
rs592785	11	57899139	C	T	-0.0507516	0.136	Han 2023 (EUR); Han 2023 (multi-ancestry)
rs12361770	11	58666759	A	C	0.00208085	0.985	Han 2023 (multi-ancestry); Lo Faro/GBMI 2024
rs4102217	11	65496424	G	C	-0.0410376	0.244	Craig 2020
rs1346	11	65569780	A	T	-0.0798839	0.055	Gharahkhani 2021; Han 2023 (EUR); Han 2023 (multi-ancestry)
rs589253	11	65925609	G	A	-0.0663976	0.132	Han 2023 (EUR)
rs574586	11	65929612	G	A	-0.0654346	0.137	Han 2023 (multi-ancestry)
rs4441044	11	69685595	G	A	0.0132888	0.714	Han 2023 (EUR); Han 2023 (multi-ancestry)
rs687138	11	86643939	A	G	-0.0271712	0.351	Lo Faro/GBMI 2024
rs10792871	11	86657064	T	C	-0.0419386	0.218	Gharahkhani 2021; Han 2023 (multi-ancestry)
rs7933920	11	86689802	G	A	0.00948057	0.681	Han 2023 (EUR)
rs11234741	11	86690636	A	G	-0.0694141	0.106	Craig 2020
rs12787853	11	86779477	T	C	0.0544776	0.138	Han 2023 (multi-ancestry)
rs2105587	11	86799140	A	C	0.12671	0.00145	Han 2023 (EUR)
rs1551503	11	87016313	G	A	0.0661975	0.0458	Han 2023 (multi-ancestry)
rs2513214	11	87035111	T	A	-0.0616905	0.0367	Han 2023 (EUR)
rs1126809	11	89284793	G	A	-0.0620912	0.373	Craig 2020; Han 2023 (EUR); Han 2023 (multi-ancestry)
rs7120067	11	102194103	C	A	0.0409642	0.253	Gharahkhani 2021
rs7122907	11	102215051	T	G	0.0335085	0.325	Han 2023 (multi-ancestry)
rs2048041	11	110709874	A	T	-0.00356936	0.884	Han 2023 (EUR)
rs56762318	11	110722121	G	T	-0.043037	0.527	Han 2023 (multi-ancestry)
rs10444329	11	115168963	G	A	-0.0670495	0.0329	Gharahkhani 2021
rs1893261	11	120327384	G	A	0.0973736	0.0013	Gharahkhani 2021
rs4938799	11	120337548	T	G	0.121858	3.67e-05	Lo Faro/GBMI 2024
rs11824032	11	120354080	G	A	0.220767	6.66e-10	Verma et al. (Cell)
rs58073046	11	120377784	A	G	0.258801	0.0242	Craig 2020; Han 2023 (EUR); Han 2023 (multi-ancestry)
rs34002948	11	121138670	G	A	0.281757	2.15e-14	Verma et al. (Cell)
rs7924522	11	128510847	C	A	0.0214961	0.647	Craig 2020; Gharahkhani 2021; Han 2023 (multi-ancestry)
rs7946009	11	128517527	T	C	0.00435908	0.981	Han 2023 (EUR)
rs7941765	11	128629105	T	C	0.00122819	0.923	Han 2023 (EUR); Han 2023 (multi-ancestry)
rs2875238	11	130412183	T	C	0.0565515	0.16	Gharahkhani 2021; Han 2023 (EUR); Han 2023 (multi-ancestry)
rs4390362	11	134447483	C	T	-0.0283878	0.436	Han 2023 (EUR)
rs4245132	11	134453448	A	G	-0.0117651	0.822	Han 2023 (multi-ancestry)
rs6488629	12	7783972	T	C	0.531148	4.84e-11	Verma et al. (Cell)
rs7137713	12	26700989	T	C	0.0286705	0.429	Han 2023 (EUR); Han 2023 (multi-ancestry)
rs33206	12	30908649	G	A	0.0705462	0.0234	Han 2023 (EUR); Han 2023 (multi-ancestry)
rs1795925	12	43053097	C	A	-0.0590385	0.25	Han 2023 (EUR); Han 2023 (multi-ancestry)
rs10784502	12	65950030	C	T	0.0556276	0.128	Han 2023 (multi-ancestry)
rs57322948	12	70810380	C	T	0.230675	2.71e-13	Verma et al. (Cell)
rs324788	12	83554276	T	C	-0.00271051	0.962	Gharahkhani 2021
rs446011	12	83579508	A	T	0.012867	0.475	Han 2023 (multi-ancestry)
rs324762	12	83592886	A	G	0.0131221	0.47	Craig 2020
rs1397894	12	83630340	G	A	0.0285307	0.24	Han 2023 (EUR)
rs12317901	12	83644763	T	G	-0.0013782	0.874	Lo Faro/GBMI 2024
rs7309276	12	84600963	C	T	-0.0524641	0.324	Han 2023 (multi-ancestry)
rs10431406	12	93127772	C	G	-0.115302	0.000711	Han 2023 (multi-ancestry)
rs4964476	12	106635211	C	T	-0.0930256	0.00783	Han 2023 (EUR)
rs1922433	12	106683394	A	G	-0.0819227	0.00575	Han 2023 (multi-ancestry)
rs1037013	12	106825530	A	G	-0.0920861	0.00264	Gharahkhani 2021
rs1051924	12	108590201	A	C	-0.0960812	0.00187	Han 2023 (multi-ancestry)
rs57347531	12	127391021	G	T	-0.387561	3.7e-08	Verma et al. (Cell)
rs74537852	12	128365235	C	T	-0.420364	2.97e-11	Verma et al. (Cell)
rs17075855	13	22094919	G	A	0.0495511	0.235	Lo Faro/GBMI 2024
rs4769194	13	22099731	A	G	-0.0242399	0.532	Gharahkhani 2021; Han 2023 (EUR); Han 2023 (multi-ancestry)
rs9316969	13	22404614	T	C	-0.0275309	0.463	Han 2023 (EUR); Han 2023 (multi-ancestry)
rs4770444	13	23420079	G	T	-0.326903	5e-08	Verma et al. (Cell)
rs1270717	13	50589457	A	G	0.00748596	0.629	Han 2023 (EUR); Han 2023 (multi-ancestry)
rs9530143	13	73065233	G	A	-0.027575	0.688	Craig 2020; Gharahkhani 2021; Han 2023 (EUR); Han 2023 (multi-ancestry)
rs111439095	13	75680297	A	G	0.0183857	0.457	Han 2023 (EUR)
rs9544024	13	75684584	A	G	0.0312508	0.247	Craig 2020; Gharahkhani 2021; Han 2023 (multi-ancestry)
rs9573612	13	75685879	C	T	0.0327916	0.228	Lo Faro/GBMI 2024
rs9587617	13	108570599	C	T	-0.0164807	0.777	Han 2023 (EUR)
rs9559369	13	108571585	A	G	-0.0182046	0.72	Han 2023 (multi-ancestry)
rs2218471	13	110125592	C	G	0.0507743	0.221	Gharahkhani 2021; Han 2023 (EUR); Han 2023 (multi-ancestry)
rs56152426	13	110241494	A	G	-0.0877577	0.174	Craig 2020
rs61963301	13	110242338	G	A	-0.0762675	0.283	Han 2023 (EUR); Han 2023 (multi-ancestry)
rs28580449	14	31624055	C	T	0.205899	1.66e-09	Verma et al. (Cell)
rs10139172	14	34246260	G	A	-0.0254406	0.588	Han 2023 (multi-ancestry)
rs72669675	14	34246565	A	T	0.0162124	0.702	Craig 2020
rs12879626	14	34251928	T	G	-0.0331797	0.465	Han 2023 (EUR)
rs8009633	14	52920118	G	C	-0.0229107	0.736	Craig 2020; Han 2023 (EUR); Han 2023 (multi-ancestry); Lo Faro/GBMI 2024
rs1954317	14	53492254	A	G	-0.0701021	0.0437	Han 2023 (multi-ancestry)
rs12433661	14	53493371	A	G	-0.0700669	0.0438	Gharahkhani 2021
rs2243562	14	53522877	C	T	-0.0381373	0.265	Han 2023 (EUR)
rs4584747	14	56502862	A	C	0.227769	1.59e-11	Verma et al. (Cell)
rs33912345	14	60509819	C	A	-0.0453907	0.459	Gharahkhani 2021; Han 2023 (multi-ancestry); Lo Faro/GBMI 2024
rs34935520	14	60624683	G	A	-0.0413542	0.507	Han 2023 (EUR)
rs35155027	14	60628456	G	C	-0.0423498	0.496	Craig 2020
rs73294447	14	74463018	T	C	-0.0191229	0.611	Craig 2020; Han 2023 (EUR); Han 2023 (multi-ancestry)
rs754458	14	74618126	G	A	0.104831	0.000488	Gharahkhani 2021; Han 2023 (multi-ancestry); Lo Faro/GBMI 2024
rs754634	14	74630728	C	T	0.0547799	0.105	Han 2023 (EUR)
rs4903352	14	75905315	G	C	0.0843866	0.0167	Gharahkhani 2021
rs12886636	14	75933298	A	C	0.0669434	0.0382	Han 2023 (EUR); Han 2023 (multi-ancestry)
rs11622435	14	81151652	G	A	-0.0755282	0.346	Han 2023 (EUR)
rs77435835	14	81158701	C	G	-0.040269	0.512	Han 2023 (multi-ancestry)
rs72692789	14	95490538	T	C	-0.107123	0.0521	Gharahkhani 2021
rs11160251	14	95491357	T	G	-0.0368386	0.139	Han 2023 (EUR); Han 2023 (multi-ancestry); Lo Faro/GBMI 2024
rs144145908	14	105708459	C	T	0.414093	3.79e-12	Verma et al. (Cell)
rs200950500	15	25437859	A	G	0.999751	4.25e-13	Verma et al. (Cell)
rs1129038	15	28111713	C	T	-0.182244	0.000365	Han 2023 (multi-ancestry)
rs12913832	15	28120472	A	G	-0.185223	0.00031	Craig 2020; Han 2023 (EUR)
rs589135	15	34709241	A	G	0.0281427	0.414	Han 2023 (EUR); Han 2023 (multi-ancestry)
rs4640119	15	55902993	T	C	0.0214948	0.505	Han 2023 (multi-ancestry)
rs4601984	15	56768332	G	T	0.0300169	0.403	Craig 2020
rs12900589	15	57081038	T	C	-0.0489815	0.153	Han 2023 (EUR); Han 2023 (multi-ancestry)
rs4774910	15	57118019	T	C	-0.122763	0.025	Lo Faro/GBMI 2024
rs2431023	15	57261634	A	T	-0.0193305	0.41	Gharahkhani 2021
rs12438742	15	61655081	C	G	-0.000577584	0.912	Gharahkhani 2021
rs4775427	15	61659036	C	T	-0.000703702	0.896	Han 2023 (EUR); Han 2023 (multi-ancestry)
rs2249195	15	61665830	A	C	-0.0214186	0.445	Craig 2020
rs11857194	15	66697177	C	T	0.0737702	0.0282	Han 2023 (multi-ancestry)
rs2469077	15	66731507	A	G	-0.0186348	0.523	Han 2023 (EUR)
rs2439386	15	66733065	C	T	-0.0362007	0.27	Gharahkhani 2021
rs3817045	15	70056129	G	A	0.0625095	0.0961	Han 2023 (multi-ancestry)
rs975210	15	70072013	G	A	0.039408	0.351	Han 2023 (EUR)
rs11072301	15	71570400	A	G	0.00130659	0.973	Han 2023 (EUR); Han 2023 (multi-ancestry)
rs1550437	15	73928957	C	T	-0.00407429	0.781	Gharahkhani 2021; Han 2023 (multi-ancestry)
rs1078967	15	73930646	C	T	-0.0736625	0.0124	Han 2023 (EUR)
rs8038628	15	91788477	A	G	-0.0121813	0.804	Gharahkhani 2021; Han 2023 (multi-ancestry)
rs145914721	15	100159652	T	C	-0.493291	4.26e-12	Verma et al. (Cell)
rs34222435	15	100660668	C	T	0.0403463	0.335	Han 2023 (EUR)
rs3211995	16	2039005	G	A	0.0515868	0.0631	Han 2023 (multi-ancestry)
rs7189371	16	5113716	G	C	-0.368169	4.95e-10	Verma et al. (Cell)
rs720126	16	33823269	C	T	0.286316	2.42e-09	Verma et al. (Cell)
rs41318749	16	51415632	C	T	0.0495689	0.164	Han 2023 (EUR); Han 2023 (multi-ancestry)
rs11859314	16	51421883	G	A	0.036809	0.314	Craig 2020
rs28514893	16	51539208	C	T	0.111764	0.000295	Han 2023 (EUR); Han 2023 (multi-ancestry)
rs114367221	16	51568037	C	T	0.0629827	0.104	Gharahkhani 2021
rs12447201	16	65033540	C	T	-0.107084	0.133	Gharahkhani 2021
rs74984957	16	65039896	G	A	-0.0385546	0.52	Craig 2020
rs36097154	16	70628913	G	A	0.038357	0.194	Han 2023 (multi-ancestry)
rs12598456	16	70642575	C	T	-0.0257581	0.45	Han 2023 (EUR)
rs35091778	16	75259149	T	C	-0.0495863	0.192	Han 2023 (multi-ancestry)
rs74772336	16	77605037	T	A	-0.101227	0.281	Han 2023 (EUR)
rs280875	16	77627835	C	T	-0.051248	0.689	Gharahkhani 2021; Han 2023 (multi-ancestry)
rs1552654	16	86496522	A	C	0.00764824	0.874	Han 2023 (EUR); Han 2023 (multi-ancestry)
rs3743861	16	89751932	G	C	-0.0716747	0.0288	Craig 2020
rs2238526	16	89760315	G	A	-0.0527987	0.121	Han 2023 (EUR); Han 2023 (multi-ancestry)
rs1563966	17	2192660	G	A	-0.0972565	0.00151	Craig 2020
rs12603592	17	2216524	A	T	-0.101735	0.00093	Lo Faro/GBMI 2024
rs7217226	17	2232771	T	G	-0.100583	0.00109	Han 2023 (multi-ancestry)
rs12943566	17	2254480	A	G	0.055814	0.0861	Han 2023 (EUR)
rs216197	17	2298650	A	G	0.0594315	0.0612	Gharahkhani 2021
rs10852918	17	9937184	A	G	-0.00582701	0.839	Han 2023 (EUR); Han 2023 (multi-ancestry)
rs8064739	17	9938947	A	C	-0.00563321	0.789	Craig 2020
rs7210608	17	9970927	A	G	0.070989	0.0585	Han 2023 (EUR)
rs3786080	17	10003237	G	A	-0.115204	0.000283	Han 2023 (multi-ancestry)
rs9913911	17	10127866	A	G	-0.175871	3.13e-06	Craig 2020; Gharahkhani 2021; Han 2023 (EUR); Han 2023 (multi-ancestry); Lo Faro/GBMI 2024
rs12452869	17	10182977	C	T	-0.00854696	0.837	Han 2023 (EUR); Han 2023 (multi-ancestry)
rs2074877	17	10320397	T	C	0.0385942	0.176	Han 2023 (EUR); Han 2023 (multi-ancestry)
rs1635288	17	45679603	A	G	-0.00107715	0.934	Han 2023 (EUR); Han 2023 (multi-ancestry)
rs242559/rs114919114	17	45948522	C	A	-0.0180903	0.489	Gharahkhani 2021
rs60372268	17	46870390	A	G	-0.0580815	0.214	Han 2023 (EUR); Han 2023 (multi-ancestry)
rs60372268	17	46870391	T	C	-0.0580774	0.214	Han 2023 (EUR); Han 2023 (multi-ancestry)
rs67544603	17	47250663	A	G	-0.060476	0.0531	Han 2023 (EUR)
rs2317385	17	47252316	G	A	-0.0600481	0.0472	Han 2023 (multi-ancestry)
rs34666276	17	49302124	T	C	0.00307943	0.812	Han 2023 (multi-ancestry)
rs9889262	17	49320708	T	A	0.00164202	0.792	Han 2023 (EUR)
rs277066	17	57487382	C	A	-0.0382159	0.272	Han 2023 (EUR)
rs277067	17	57488315	A	G	-0.0232686	0.506	Han 2023 (multi-ancestry)
rs9897803	17	60903795	G	A	0.0329898	0.174	Lo Faro/GBMI 2024
rs3785856	17	61314018	A	G	-0.0074686	0.985	Craig 2020
rs8076158	17	61316537	A	G	-0.0256681	0.664	Han 2023 (EUR)
rs6504037	17	61316556	C	A	-0.00789712	0.965	Han 2023 (multi-ancestry)
rs71193787	17	83183702	T	A	0.33656	4.68e-17	Verma et al. (Cell)
rs78303301	18	89846	G	C	0.546327	3.58e-25	Verma et al. (Cell)
rs9963245	18	15232752	A	G	0.377832	1.55e-16	Verma et al. (Cell)
rs72973711	18	76360290	A	T	-0.0694011	0.462	Han 2023 (EUR); Han 2023 (multi-ancestry)
rs73000309	19	6832739	T	C	0.494241	3.68e-10	Verma et al. (Cell)
rs440677	19	11174714	G	A	0.0712172	0.00713	Craig 2020; Han 2023 (EUR); Han 2023 (multi-ancestry)
rs10775546	19	45764276	C	T	0.0297497	0.825	Han 2023 (EUR)
rs2326788	20	6489447	G	A	-0.0898018	0.0135	Gharahkhani 2021; Han 2023 (multi-ancestry)
rs6140009	20	6492407	C	T	-0.0556978	0.0933	Craig 2020; Han 2023 (EUR)
rs55678551	20	6525628	C	T	-0.0640015	0.053	Lo Faro/GBMI 2024
rs1049007	20	6770387	A	G	0.0305806	0.471	Han 2023 (multi-ancestry)
rs34952318	20	11196407	G	A	0.0719875	0.314	Craig 2020; Han 2023 (multi-ancestry)
rs4812371	20	39287714	A	G	-0.0296186	0.443	Lo Faro/GBMI 2024
rs6101546	20	39445575	T	C	-0.0928352	0.0136	Gharahkhani 2021
rs2869011	20	39452336	G	T	-0.0818867	0.0299	Han 2023 (multi-ancestry)
rs6065171	20	39910126	T	C	-0.0597644	0.0343	Craig 2020
rs6028718	20	39920335	C	T	-0.0575998	0.0321	Han 2023 (EUR)
rs2145943	20	39934603	A	G	-0.0290341	0.225	Han 2023 (multi-ancestry)
rs6124885	20	46905414	A	G	0.106399	0.0309	Gharahkhani 2021; Han 2023 (multi-ancestry)
rs6094613	20	47159504	A	G	0.0256613	0.589	Han 2023 (EUR)
rs2868848	20	47185401	A	T	0.0202078	0.767	Han 2023 (multi-ancestry)
rs910067	20	50441252	T	C	-0.0192375	0.479	Han 2023 (EUR); Han 2023 (multi-ancestry)
rs7273775	20	50444783	C	T	0.0173119	0.603	Craig 2020
rs12373885	20	61981337	A	C	-0.0133701	0.751	Han 2023 (EUR); Han 2023 (multi-ancestry)
rs879392520	20	62675278	T	C	-0.221909	1.73e-09	Verma et al. (Cell)
rs13049669	21	25844528	T	A	-0.108712	0.313	Gharahkhani 2021; Han 2023 (multi-ancestry)
rs13049669	21	25844529	C	G	-0.108718	0.313	Gharahkhani 2021; Han 2023 (multi-ancestry)
rs1782976	21	25894555	A	T	0.0236399	0.709	Han 2023 (EUR)
rs461488	21	38653325	C	G	-0.0486235	0.166	Han 2023 (multi-ancestry)
rs994003	21	38665626	C	T	0.0281197	0.541	Han 2023 (EUR)
rs722792	21	39033048	T	C	-0.0221509	0.598	Han 2023 (multi-ancestry)
rs13050568	21	39034705	G	A	-0.108255	0.156	Gharahkhani 2021
rs390041	22	17805596	C	T	-0.0325444	0.352	Han 2023 (multi-ancestry)
rs5746749	22	19485902	A	C	-0.418179	1.27e-09	Verma et al. (Cell)
rs8141610	22	19882624	C	T	-0.0615874	0.0732	Gharahkhani 2021; Han 2023 (multi-ancestry)
rs12158214	22	19884168	C	T	-0.0677018	0.0298	Han 2023 (EUR)
rs73148965	22	19885412	G	A	-0.0695301	0.312	Craig 2020
rs10212080	22	20424157	G	A	0.0405179	0.274	Han 2023 (multi-ancestry)
rs10212080	22	20424158	C	A	0.039803	0.282	Han 2023 (multi-ancestry)
rs5752776	22	28712241	A	G	0.0345676	0.269	Gharahkhani 2021; Han 2023 (EUR)
rs4822983	22	28719078	C	T	-0.0244392	0.461	Han 2023 (multi-ancestry); Lo Faro/GBMI 2024
rs738722	22	28734024	T	C	0.0457832	0.155	Craig 2020
rs9608740	22	29224336	A	C	-0.0271616	0.558	Craig 2020; Han 2023 (EUR); Han 2023 (multi-ancestry)
rs9614165	22	30212155	C	T	-0.018319	0.82	Han 2023 (EUR)
rs9608854	22	30256458	C	A	-0.0793836	0.027	Han 2023 (multi-ancestry)
rs111710961	22	32664858	C	T	-0.113246	0.246	Han 2023 (multi-ancestry)
rs756481	22	32709241	A	G	-0.03491	0.585	Craig 2020
rs5749498	22	32710961	G	T	-0.0026304	0.962	Han 2023 (EUR)
rs4821712	22	37787840	C	T	-0.0516128	0.11	Craig 2020
rs2413489	22	37854686	G	C	-0.0278566	0.564	Lo Faro/GBMI 2024
PGS526 — QUANT (MTAG) GWAS-based polygenic score (526 SNPs)
rsID	CHR	POS (hg38)	Effect Allele	Ref Allele	Effect Size (BETA)	p-value (MEGA GWAS)	Study Source
rs4320726	1	1557146	T	C	0.0337243	3.51e-08	Verma et al. (Cell)
rs909509	1	3135057	G	A	0.00572688	0.579	Han 2023 (multi-ancestry)
rs2235176	1	3137542	C	T	0.00225818	0.341	Han 2023 (EUR)
rs159961	1	8424168	T	C	-0.00650042	0.615	Han 2023 (EUR); Han 2023 (multi-ancestry)
rs172531	1	8435530	G	A	-0.00166544	0.886	Gharahkhani 2021
rs6690264	1	12553392	A	G	0.00487948	0.61	Han 2023 (multi-ancestry)
rs2228552	1	31699894	T	G	0.00305348	0.63	Han 2023 (multi-ancestry)
rs274760	1	36107972	A	C	-0.00356748	0.859	Craig 2020
rs4652902	1	36147354	A	C	0.0144794	0.606	Gharahkhani 2021; Han 2023 (EUR); Han 2023 (multi-ancestry)
rs10908363	1	37611020	T	C	-0.00180218	0.362	Gharahkhani 2021
rs10796912	1	37625925	A	G	0.00182133	0.135	Craig 2020; Han 2023 (EUR); Han 2023 (multi-ancestry)
rs61776719	1	37995647	A	C	-1.52168e-05	0.35	Han 2023 (EUR)
rs67631072	1	37996149	T	C	-0.012803	0.398	Han 2023 (multi-ancestry)
rs9429072	1	45344419	G	A	-0.00175018	0.361	Han 2023 (multi-ancestry)
rs659437	1	45571722	C	T	0.0180995	0.143	Han 2023 (EUR)
rs11211480	1	47227548	G	A	0.0154513	0.211	Han 2023 (EUR); Han 2023 (multi-ancestry)
rs941125	1	53658200	T	G	0.00727598	0.253	Gharahkhani 2021
rs11206194	1	53697398	A	G	0.00670031	0.00126	Han 2023 (EUR); Han 2023 (multi-ancestry)
rs1183394	1	53756898	G	A	0.0164773	6.29e-10	Verma et al. (Cell)
rs310174	1	60872005	T	G	-0.0215489	0.0556	Han 2023 (multi-ancestry)
rs4076000	1	68371486	C	A	-0.00200357	0.09	Gharahkhani 2021; Han 2023 (EUR); Han 2023 (multi-ancestry)
rs6697461	1	86117554	A	G	-0.00316879	0.473	Han 2023 (EUR)
rs12068500	1	86148468	T	G	0.0264637	0.0724	Craig 2020
rs12139208	1	87747331	C	T	-0.00604538	0.644	Craig 2020; Gharahkhani 2021; Han 2023 (EUR); Han 2023 (multi-ancestry)
rs1192415	1	91611540	A	G	-0.0045775	0.256	Gharahkhani 2021; Han 2023 (multi-ancestry); Lo Faro/GBMI 2024
rs4658101	1	91611852	G	A	-0.00634266	0.0293	Craig 2020; Han 2023 (EUR)
rs12566440	1	100629646	G	A	0.000297168	0.0483	Gharahkhani 2021
rs140552967	1	100635025	A	G	0.000803455	0.604	Lo Faro/GBMI 2024
rs2274568	1	110070303	A	G	0.000259027	0.364	Han 2023 (EUR); Han 2023 (multi-ancestry)
rs12406530	1	112574591	G	A	0.0203018	0.205	Han 2023 (EUR)
rs12045227	1	112585590	A	G	0.0167098	0.407	Craig 2020
rs1106287	1	112699500	G	T	0.00688581	0.145	Gharahkhani 2021; Han 2023 (multi-ancestry)
rs36172683	1	146895002	G	T	0.0404071	5.21e-23	Verma et al. (Cell)
rs11589479	1	155060832	A	G	0.0156395	0.362	Han 2023 (EUR); Han 2023 (multi-ancestry)
rs17486566	1	162700674	G	A	0.0164184	0.114	Han 2023 (multi-ancestry)
rs4542196	1	162709355	A	G	-0.0152564	0.202	Gharahkhani 2021
rs6660601	1	165726618	T	C	-0.018941	3.26e-07	Lo Faro/GBMI 2024
rs10918274	1	165745179	C	T	-0.0283645	4.69e-07	Craig 2020
rs7528177	1	165763863	G	A	-0.0179157	5.83e-07	Han 2023 (multi-ancestry)
rs4657477	1	165766938	T	C	-0.0285448	1.57e-07	Han 2023 (EUR)
rs6700575	1	172395572	G	A	-0.00998239	0.962	Han 2023 (multi-ancestry)
rs10912950	1	175299929	T	C	0.00344195	0.539	Han 2023 (multi-ancestry)
rs59795179	1	184168028	C	A	0.00480209	0.977	Han 2023 (EUR); Han 2023 (multi-ancestry)
rs1231753	1	192888862	A	G	-0.0743331	4.42e-10	Verma et al. (Cell)
rs35655718	1	197079478	C	T	-0.0132118	7.96e-10	Verma et al. (Cell)
rs2737655	1	200077877	A	C	0.00113156	0.908	Han 2023 (multi-ancestry)
rs3767392	1	202577973	T	G	-0.00990621	0.247	Han 2023 (EUR); Han 2023 (multi-ancestry)
rs1481345	1	218654513	C	T	-0.00588864	0.0295	Han 2023 (EUR); Han 2023 (multi-ancestry)
rs6667536	1	219041795	A	G	-0.0127674	0.179	Gharahkhani 2021
rs73111535	1	219049508	A	C	-0.0122365	0.179	Craig 2020; Han 2023 (EUR); Han 2023 (multi-ancestry)
rs2605097	1	219468767	A	C	-0.0177714	0.00988	Han 2023 (multi-ancestry)
rs4601553	1	227408265	A	G	0.0150974	0.0565	Han 2023 (multi-ancestry)
rs4477888	2	11989243	T	C	0.00123657	0.608	Han 2023 (EUR); Han 2023 (multi-ancestry)
rs2113818	2	12750734	C	T	-0.0130601	0.147	Han 2023 (EUR); Han 2023 (multi-ancestry)
rs12623251	2	12811195	T	C	-0.00698522	0.0452	Gharahkhani 2021
rs72784723	2	19153880	C	T	-0.0193975	0.044	Han 2023 (multi-ancestry)
rs851336	2	19170985	C	T	0.0107725	0.108	Han 2023 (EUR)
rs851414	2	19241821	C	T	0.00689155	0.714	Han 2023 (EUR)
rs851400	2	19247340	A	G	-0.00242401	0.197	Han 2023 (multi-ancestry)
rs17006576	2	28143047	A	G	0.0107815	0.288	Gharahkhani 2021
rs6741499	2	28146569	T	C	0.00584041	0.496	Craig 2020; Han 2023 (EUR); Han 2023 (multi-ancestry)
rs34447926	2	33363802	C	A	-0.00746699	0.279	Han 2023 (EUR); Han 2023 (multi-ancestry)
rs163524	2	44930414	A	C	4.10044e-05	0.664	Craig 2020; Han 2023 (EUR); Han 2023 (multi-ancestry)
rs687914	2	45651621	T	G	-0.00668874	0.421	Gharahkhani 2021; Han 2023 (EUR); Han 2023 (multi-ancestry)
rs7565034	2	54419715	T	G	-0.0124807	0.275	Han 2023 (EUR)
rs56360455	2	54422359	C	T	-0.00542669	0.231	Han 2023 (multi-ancestry)
rs74259971	2	54432067	C	T	-0.0119126	0.366	Craig 2020
rs1084524	2	55705255	A	G	-0.0265791	0.0664	Craig 2020
rs2627761	2	55705879	T	C	-0.0276113	0.0246	Gharahkhani 2021; Han 2023 (EUR); Han 2023 (multi-ancestry)
rs6743072	2	55706533	G	A	-0.0303615	0.0249	Lo Faro/GBMI 2024
rs17047290	2	55878799	C	T	0.00913707	0.623	Han 2023 (EUR)
rs6713914	2	59295906	C	T	-0.00734975	0.19	Gharahkhani 2021
rs4414666	2	66310212	T	G	-0.0197325	8.34e-05	Gharahkhani 2021; Han 2023 (multi-ancestry)
rs4588174	2	66310227	G	A	-0.01064	0.00665	Han 2023 (EUR)
rs13009933	2	66347258	T	C	0.012791	0.255	Craig 2020
rs2946379	2	66355853	C	T	0.012184	0.284	Lo Faro/GBMI 2024
rs6732795	2	69184385	C	A	0.0163263	0.0527	Craig 2020; Gharahkhani 2021; Han 2023 (EUR); Han 2023 (multi-ancestry)
rs141848863	2	88849801	T	C	-0.0491996	3.93e-11	Verma et al. (Cell)
rs72818971	2	100986287	C	T	-0.00591621	0.312	Han 2023 (EUR); Han 2023 (multi-ancestry)
rs56405342	2	100991684	T	C	-0.00932731	0.192	Craig 2020
rs56405342	2	100991685	G	A	-0.0147106	0.131	Craig 2020
rs9308689	2	110881198	T	C	0.00886556	0.836	Gharahkhani 2021; Han 2023 (EUR); Han 2023 (multi-ancestry)
rs3099642	2	111569438	A	G	-0.0321973	1.12e-16	Verma et al. (Cell)
rs72823439	2	111732751	G	T	-0.00739702	0.368	Han 2023 (EUR); Han 2023 (multi-ancestry)
rs3811574	2	152490331	T	G	0.00116494	0.143	Lo Faro/GBMI 2024
rs1579050	2	152508013	G	A	0.00634687	0.0289	Craig 2020; Gharahkhani 2021
rs11674520	2	164924998	G	A	-0.00651275	0.587	Han 2023 (multi-ancestry)
rs12613876	2	189488040	G	T	-0.00769118	0.105	Han 2023 (EUR); Han 2023 (multi-ancestry)
rs12477797	2	205126433	A	G	-0.0014204	0.476	Han 2023 (EUR)
rs62172701	2	205133467	C	A	-0.0051514	0.242	Craig 2020; Han 2023 (multi-ancestry)
rs62188040	2	212858621	A	C	-0.00816784	0.0621	Craig 2020
rs4307771	2	212859095	A	G	0.0102667	0.0873	Han 2023 (EUR)
rs11678072	2	212892900	C	T	-0.0218116	0.019	Lo Faro/GBMI 2024
rs7581865	2	212895469	C	T	-0.0228454	0.0209	Han 2023 (multi-ancestry)
rs12476634	2	216590253	T	C	0.0118797	0.775	Lo Faro/GBMI 2024
rs3791979	2	217802649	C	T	0.0124207	0.886	Han 2023 (EUR)
rs2571445	2	217818431	G	A	0.0128342	0.684	Han 2023 (multi-ancestry)
rs11687981	2	227320828	T	C	0.00198277	0.954	Han 2023 (EUR)
rs9852634	3	24469303	C	A	-0.0120077	0.0958	Gharahkhani 2021
rs1286771	3	25540021	C	T	-0.005047	0.000152	Craig 2020; Han 2023 (EUR)
rs1286770	3	25540307	T	C	-0.00774635	7.58e-05	Gharahkhani 2021; Han 2023 (multi-ancestry)
rs11710720	3	32812514	A	G	0.00143916	0.522	Han 2023 (EUR); Han 2023 (multi-ancestry)
rs6442057	3	42753558	A	G	-0.0146123	0.311	Lo Faro/GBMI 2024
rs2526385	3	50143702	G	T	0.00780274	0.515	Craig 2020
rs2526385	3	50143703	T	C	-0.00090549	0.566	Craig 2020
rs9839427	3	50264152	G	A	-0.0120391	0.0296	Han 2023 (EUR); Han 2023 (multi-ancestry)
rs7636889	3	56840005	A	G	0.00848975	0.166	Han 2023 (EUR)
rs1500708	3	56842568	C	T	0.0115838	0.0897	Gharahkhani 2021; Han 2023 (multi-ancestry)
rs57161291	3	58025692	A	G	0.0219101	0.177	Han 2023 (EUR); Han 2023 (multi-ancestry)
rs1867409	3	66809754	A	G	-0.0113536	0.904	Craig 2020
rs6795104	3	66811463	G	A	-0.0121117	0.944	Han 2023 (multi-ancestry)
rs34201102	3	85088348	G	A	-0.0124758	0.0039	Han 2023 (EUR)
rs66500121	3	85088532	G	A	-0.0123873	0.00416	Craig 2020
rs9883252	3	85089667	C	T	-0.0128748	0.00402	Han 2023 (multi-ancestry)
rs7636138	3	85091035	C	A	-0.0137991	0.167	Lo Faro/GBMI 2024
rs9871635	3	88349300	T	C	0.00158389	0.622	Han 2023 (multi-ancestry)
rs9875836	3	88360384	T	C	-0.0038087	0.761	Han 2023 (EUR)
rs13076500	3	99224635	T	C	0.0120674	0.492	Han 2023 (multi-ancestry)
rs4928176	3	99253991	A	G	0.0190326	0.253	Han 2023 (EUR)
rs2700617	3	99444767	G	A	0.00166572	0.182	Han 2023 (multi-ancestry)
rs1513313	3	99538611	T	G	0.0154909	0.00063	Han 2023 (multi-ancestry)
rs142287284	3	100908811	C	T	-0.0243377	0.844	Han 2023 (EUR); Han 2023 (multi-ancestry)
rs6437582	3	105354628	C	A	0.0160904	0.00541	Gharahkhani 2021; Han 2023 (EUR); Han 2023 (multi-ancestry)
rs35949922	3	124587660	T	C	-0.00348977	0.78	Lo Faro/GBMI 2024
rs893830	3	124714703	A	G	-0.0130035	0.0817	Craig 2020; Han 2023 (EUR)
rs671064	3	125210558	A	G	0.0115308	2.3e-08	Verma et al. (Cell)
rs60340844	3	129555971	A	G	0.00110602	0.0866	Han 2023 (EUR)
rs56203737	3	129556093	G	A	0.00175064	0.0714	Han 2023 (multi-ancestry)
rs11710845	3	150347493	T	C	0.00128126	0.198	Craig 2020; Gharahkhani 2021; Han 2023 (EUR); Han 2023 (multi-ancestry)
rs9816799	3	169504983	C	T	0.00130413	0.0191	Craig 2020; Han 2023 (EUR); Han 2023 (multi-ancestry)
rs4361323	3	169521790	G	A	0.00203298	0.0653	Gharahkhani 2021
rs73174388	3	169628036	T	C	0.00547396	0.107	Han 2023 (EUR); Han 2023 (multi-ancestry)
rs62283809	3	172102421	G	T	-0.000243421	0.0961	Lo Faro/GBMI 2024
rs62283811	3	172103100	T	C	0.0180774	0.481	Han 2023 (EUR); Han 2023 (multi-ancestry)
rs62283813	3	172103566	G	A	0.00674359	0.301	Gharahkhani 2021
rs6445054	3	172274219	C	T	-0.0138887	0.556	Han 2023 (multi-ancestry)
rs6445055	3	172274597	A	G	-0.0158408	0.111	Han 2023 (EUR)
rs34323411	3	186341593	A	C	-0.00413197	0.635	Han 2023 (EUR); Han 2023 (multi-ancestry)
rs56233426	3	186411027	G	A	-0.00350494	0.093	Gharahkhani 2021
rs4420855	3	188339419	G	A	-0.0277857	0.000101	Craig 2020
rs6787621	3	188349165	G	T	0.0266774	7.24e-05	Gharahkhani 2021; Han 2023 (multi-ancestry); Lo Faro/GBMI 2024
rs28795989	4	7889818	G	A	-0.00902217	0.00469	Craig 2020
rs938604	4	7902636	A	G	-0.0110372	0.00633	Gharahkhani 2021
rs6838291	4	7916079	T	C	0.0104765	0.0498	Craig 2020
rs139976752	4	42192281	A	C	0.0405116	6.01e-09	Verma et al. (Cell)
rs9998449	4	51830626	G	A	0.0216888	6.99e-11	Verma et al. (Cell)
rs67349114	4	53154159	A	G	-0.0201384	0.0224	Han 2023 (multi-ancestry)
rs73250939	4	53156829	A	G	-0.0217823	0.0804	Han 2023 (EUR)
rs10517281	4	53161428	G	A	-0.0121853	0.329	Gharahkhani 2021
rs7680754	4	54123378	A	G	-0.00876762	0.0592	Han 2023 (EUR)
rs2162137	4	54139689	T	C	-0.0119193	0.00458	Han 2023 (multi-ancestry)
rs11931307	4	61375932	T	C	-0.0017465	0.66	Han 2023 (EUR)
rs13136685	4	61379192	A	G	-0.00033346	0.438	Han 2023 (multi-ancestry)
rs57400569	4	88831125	A	G	-0.017606	0.465	Gharahkhani 2021; Han 2023 (multi-ancestry)
rs11097683	4	99954583	G	A	-0.00196062	0.853	Han 2023 (multi-ancestry)
rs1392874	4	100545663	A	C	-0.00564384	0.0206	Han 2023 (multi-ancestry)
rs17527016	4	111042563	T	C	-0.00852896	0.0848	Gharahkhani 2021; Han 2023 (EUR); Han 2023 (multi-ancestry)
rs1567047	4	125451587	A	G	-0.0267883	0.00154	Han 2023 (multi-ancestry)
rs1354710	4	125465224	G	A	-0.0219718	0.00118	Han 2023 (EUR)
rs6534524	4	125994594	C	A	-0.00925119	0.317	Han 2023 (multi-ancestry)
rs6855419	4	126000490	C	T	-0.0178887	0.0853	Han 2023 (EUR)
rs1355927	4	127549411	T	C	-0.0165995	0.587	Lo Faro/GBMI 2024
rs447324	4	176509493	G	A	-0.00564934	0.875	Craig 2020
rs6813846	4	183849770	A	G	-0.0080172	0.251	Han 2023 (EUR)
rs6552711	4	183858034	T	G	0.00770349	0.0451	Gharahkhani 2021
rs35770501	4	183864210	C	T	-0.0137745	0.128	Han 2023 (multi-ancestry)
rs2739537	4	189790415	C	T	0.0417791	4.28e-10	Verma et al. (Cell)
rs31916	5	14814774	G	A	0.0178599	0.898	Gharahkhani 2021; Han 2023 (EUR); Han 2023 (multi-ancestry)
rs76325372	5	14837223	C	A	0.0122305	0.915	Craig 2020
rs158653	5	56282834	A	G	0.00340874	0.996	Han 2023 (EUR); Han 2023 (multi-ancestry)
rs286004	5	56410254	C	T	0.000962338	0.419	Han 2023 (multi-ancestry)
rs184992	5	56442531	A	G	0.001886	0.941	Han 2023 (multi-ancestry)
rs3852139	5	56455087	T	C	0.0024058	0.349	Han 2023 (EUR)
rs61275591	5	56479729	A	G	0.0116435	0.216	Han 2023 (multi-ancestry); Lo Faro/GBMI 2024
rs112142644	5	56487851	A	G	-0.00632933	0.631	Gharahkhani 2021
rs1363900	5	65154811	G	A	-0.00214812	0.666	Han 2023 (multi-ancestry)
rs4703855	5	72398072	T	C	-0.00528348	0.21	Craig 2020
rs7710292	5	72445963	T	C	-0.00427869	0.283	Han 2023 (EUR); Han 2023 (multi-ancestry)
rs17421627	5	88551768	G	T	0.0151577	0.112	Han 2023 (EUR); Han 2023 (multi-ancestry)
rs73220177	5	108710999	A	G	-0.0161562	0.256	Han 2023 (EUR); Han 2023 (multi-ancestry)
rs73220190	5	108718206	C	T	-0.0195341	0.307	Craig 2020
rs3909355	5	121319113	T	C	0.00496726	0.325	Han 2023 (EUR)
rs11949097	5	121324253	T	C	0.00600419	0.645	Han 2023 (multi-ancestry)
rs7710439	5	129750167	T	G	0.00638125	0.507	Han 2023 (multi-ancestry)
rs13164684	5	129766857	G	A	0.0503273	0.492	Han 2023 (EUR)
rs6876641	5	134058531	A	G	0.00357355	0.533	Han 2023 (EUR); Han 2023 (multi-ancestry)
rs11567976	5	138318529	T	C	-0.0132461	0.489	Craig 2020
rs2288826	5	147686010	C	T	-0.0117141	0.281	Han 2023 (EUR)
rs1347141	5	147689221	C	A	-0.00271641	0.113	Craig 2020
rs7714046	5	149170938	C	T	0.00381525	0.694	Han 2023 (multi-ancestry)
rs9502903	6	191736	G	A	0.0266416	2.25e-16	Verma et al. (Cell)
rs17135357	6	602983	C	A	0.0390646	0.271	Han 2023 (EUR); Han 2023 (multi-ancestry)
rs57111852	6	606263	A	G	0.0301061	0.11	Craig 2020
rs2745572	6	1548134	G	A	-0.00195206	0.0287	Craig 2020; Gharahkhani 2021; Han 2023 (EUR); Han 2023 (multi-ancestry); Lo Faro/GBMI 2024
rs3778519	6	1771278	T	C	-0.00694556	0.0323	Han 2023 (EUR)
rs722585	6	1775629	A	G	-0.0106361	0.0718	Craig 2020
rs3800056	6	1775960	C	T	-0.0127233	0.0673	Han 2023 (multi-ancestry)
rs56226194	6	1963520	C	T	0.0192441	0.106	Han 2023 (EUR)
rs6914444	6	1983206	C	T	0.00981906	0.0528	Craig 2020
rs369229648	6	3176138	T	C	-0.0288156	7.03e-10	Verma et al. (Cell)
rs2394685	6	29777662	G	A	-0.00739956	0.473	Han 2023 (multi-ancestry)
rs2261033	6	31635814	G	A	-0.00966019	0.613	Han 2023 (EUR)
rs34929649	6	31890753	C	T	0.0152021	0.079	Han 2023 (multi-ancestry)
rs7344	6	36602589	C	T	0.0242927	0.0199	Gharahkhani 2021; Han 2023 (multi-ancestry)
rs2815114	6	39217829	A	G	-0.0185882	0.329	Han 2023 (EUR); Han 2023 (multi-ancestry)
rs2145826	6	44796044	A	G	-0.000848726	0.0134	Craig 2020
rs13191376	6	45554402	T	C	-0.00986716	0.0888	Han 2023 (multi-ancestry)
rs1755056	6	45554923	A	C	-0.0185743	0.212	Han 2023 (EUR)
rs3777588	6	45952021	A	G	0.00523118	0.0134	Gharahkhani 2021
rs2027274	6	45966343	G	A	0.00230679	0.0161	Han 2023 (multi-ancestry)
rs2206277	6	50830813	T	C	-0.000728398	0.183	Han 2023 (EUR)
rs3798526	6	50842074	G	A	-0.0127007	0.236	Han 2023 (multi-ancestry)
rs17752199	6	51542050	G	A	-0.00637725	0.036	Han 2023 (EUR); Han 2023 (multi-ancestry)
rs72904286	6	51550124	T	C	-0.00701753	0.0425	Gharahkhani 2021
rs6458804	6	52015548	G	A	-0.00440505	0.241	Han 2023 (multi-ancestry)
rs1896970	6	52015993	T	C	-0.00275199	0.239	Han 2023 (EUR)
rs6939237	6	88968505	G	A	-0.0380375	8.33e-09	Verma et al. (Cell)
rs9320840	6	121737578	A	G	-0.00530705	0.187	Han 2023 (EUR)
rs9375060	6	121764248	G	A	0.0107051	0.722	Han 2023 (multi-ancestry)
rs928010	6	122248964	A	G	0.00427757	0.482	Han 2023 (EUR)
rs7760346	6	122324153	C	A	0.00567933	0.296	Gharahkhani 2021; Han 2023 (multi-ancestry)
rs2811687	6	134048684	A	G	0.0078026	0.116	Han 2023 (multi-ancestry)
rs2811680	6	134056080	A	C	0.00621235	0.0497	Han 2023 (EUR)
rs4612174	6	136141606	G	T	-0.006483	0.204	Gharahkhani 2021; Han 2023 (multi-ancestry)
rs7748159	6	136143397	G	T	-0.0120343	0.118	Lo Faro/GBMI 2024
rs13194719	6	158550234	G	A	-0.0189419	0.158	Gharahkhani 2021; Han 2023 (multi-ancestry)
rs9364973	6	158554684	T	C	-0.00801749	0.624	Han 2023 (EUR)
rs2935057	6	170139691	G	A	0.00828769	0.0414	Gharahkhani 2021
rs2935072	6	170145688	T	C	-0.00391447	0.053	Craig 2020; Han 2023 (EUR)
rs3013274	6	170149143	A	G	-0.000569636	0.0446	Han 2023 (multi-ancestry)
rs6462562	7	4048923	G	A	0.0173932	1.84e-09	Verma et al. (Cell)
rs2526101	7	11637825	G	A	0.0163595	0.0107	Craig 2020
rs2526099	7	11638213	G	A	0.0139219	0.0016	Han 2023 (multi-ancestry)
rs12699251	7	11639486	G	A	0.0185839	0.0118	Gharahkhani 2021; Han 2023 (EUR)
rs2681046	7	11639804	T	C	0.0163265	0.0548	Lo Faro/GBMI 2024
rs10281102	7	28203854	G	A	0.00541012	0.968	Han 2023 (EUR); Han 2023 (multi-ancestry)
rs1362228	7	33465686	C	T	-0.0149124	0.0618	Han 2023 (multi-ancestry)
rs1544557	7	33469318	G	A	-0.0146501	0.0163	Han 2023 (EUR)
rs1362227	7	33472019	C	A	-0.00955495	0.0613	Craig 2020
rs7787132	7	35908275	G	A	-0.0197277	0.101	Han 2023 (EUR); Han 2023 (multi-ancestry)
rs6957752	7	35921527	T	C	0.0111194	0.0328	Gharahkhani 2021
rs10435033	7	39015237	A	G	-0.0255287	0.0564	Craig 2020
rs6944670	7	39017509	G	A	-0.0233034	0.136	Han 2023 (multi-ancestry)
rs10248136	7	39037797	T	C	0.00583759	0.732	Gharahkhani 2021; Han 2023 (EUR)
rs57928276	7	73913547	C	T	0.0452519	3.83e-09	Verma et al. (Cell)
rs327718	7	81210337	A	G	-0.00189747	0.00643	Han 2023 (EUR)
rs327720	7	81210641	A	C	-0.00168797	0.00647	Han 2023 (multi-ancestry)
rs7805468	7	83320213	G	T	-0.0105594	0.637	Gharahkhani 2021; Han 2023 (multi-ancestry)
rs302113	7	83650882	C	A	-0.00183896	0.219	Han 2023 (multi-ancestry)
rs7799028	7	103705779	T	G	-0.00676083	0.73	Craig 2020
rs111275352	7	103742016	A	C	0.00253603	0.000979	Han 2023 (multi-ancestry)
rs497536	7	103747551	C	A	0.0043882	0.149	Han 2023 (EUR)
rs12667675	7	103984366	G	A	-0.0101138	0.442	Gharahkhani 2021; Han 2023 (EUR); Han 2023 (multi-ancestry)
rs2896175	7	116171382	C	A	0.00112314	0.922	Craig 2020; Han 2023 (EUR); Han 2023 (multi-ancestry); Lo Faro/GBMI 2024
rs10233003	7	116503608	A	C	0.00459915	0.00488	Han 2023 (EUR)
rs1476454	7	116717314	G	A	-0.00226254	0.0901	Han 2023 (multi-ancestry)
rs7784849	7	117971196	G	A	0.00424626	0.000943	Han 2023 (EUR); Han 2023 (multi-ancestry)
rs2188836	7	117995328	T	C	0.00179906	0.439	Craig 2020
rs13233583	7	134828597	A	G	0.0085243	0.914	Han 2023 (multi-ancestry)
rs10237321	7	134835770	A	C	0.00744217	0.198	Gharahkhani 2021
rs4128399	7	151801593	C	T	-0.0283479	0.0403	Craig 2020; Han 2023 (EUR); Han 2023 (multi-ancestry)
rs34536966	8	12323125	A	G	-0.0211271	1.1e-08	Verma et al. (Cell)
rs3862091	8	17673680	A	G	-0.00127229	0.793	Han 2023 (multi-ancestry)
rs35220810	8	30595214	A	G	-0.00479152	0.173	Han 2023 (EUR); Han 2023 (multi-ancestry)
rs11556027	8	68235044	T	C	0.0287632	3.85e-13	Verma et al. (Cell)
rs4412362	8	78018344	T	C	-0.00022623	0.912	Craig 2020
rs7818353	8	78060591	A	C	-0.00606644	0.723	Han 2023 (EUR)
rs534512	8	101852942	G	A	0.0112911	1.1e-08	Verma et al. (Cell)
rs1825424	8	106816027	A	G	0.0062826	0.285	Han 2023 (multi-ancestry)
rs2881425	8	106824219	G	A	0.00527481	0.295	Craig 2020
rs16875168	8	106828977	T	G	0.00546631	0.291	Han 2023 (EUR)
rs3019951	8	106987665	G	T	0.0143433	0.0719	Han 2023 (multi-ancestry)
rs141601750	8	107004291	T	G	0.0174538	0.0586	Han 2023 (EUR)
rs2022945	8	107238911	G	A	0.0307135	0.00679	Craig 2020; Han 2023 (EUR)
rs2514868	8	107255687	T	C	0.0331005	0.00551	Han 2023 (multi-ancestry)
rs2514879	8	107261090	G	T	0.0323402	0.00654	Gharahkhani 2021
rs41420946	8	107312836	A	G	0.00847526	0.423	Han 2023 (multi-ancestry)
rs76173235	8	107386374	C	T	-0.019081	0.43	Han 2023 (EUR)
rs1283687	8	107404211	G	A	-0.0199298	0.147	Han 2023 (multi-ancestry)
rs10216767	8	107496243	G	A	0.0203955	0.0323	Lo Faro/GBMI 2024
rs62525274	8	121791454	T	C	-0.00260986	0.386	Han 2023 (EUR)
rs62525275	8	121796762	T	C	-0.00521564	0.317	Han 2023 (multi-ancestry)
rs7000151	8	123603913	T	G	0.00429451	0.854	Lo Faro/GBMI 2024
rs7866318	9	4214302	G	A	0.000251184	0.478	Han 2023 (multi-ancestry)
rs1556492	9	13735898	G	A	-0.0106385	0.0223	Han 2023 (EUR)
rs717605	9	13736966	T	G	-0.0136507	0.013	Han 2023 (multi-ancestry)
rs10810579	9	16625063	C	T	-0.0133678	0.185	Han 2023 (multi-ancestry)
rs10869665	9	75904083	T	C	-0.0196666	1.68e-05	Craig 2020; Han 2023 (EUR); Han 2023 (multi-ancestry)
rs4149274	9	104877133	A	G	0.0119066	0.000558	Han 2023 (multi-ancestry)
rs2472510	9	104920841	G	T	-0.00510945	1	Han 2023 (multi-ancestry)
rs2472494	9	104933258	C	T	-0.0296113	1.12e-07	Gharahkhani 2021; Han 2023 (EUR); Han 2023 (multi-ancestry)
rs2472493	9	104933567	A	G	-0.0283596	2.7e-07	Craig 2020; Lo Faro/GBMI 2024
rs2275241	9	126608297	A	G	-0.0149312	0.158	Craig 2020; Han 2023 (EUR)
rs62578126	9	126613059	T	C	-0.00964509	0.0436	Lo Faro/GBMI 2024
rs3829849	9	126628521	T	C	-0.00593246	0.0414	Gharahkhani 2021
rs57114917	9	126650267	T	C	0.0152387	0.276	Han 2023 (multi-ancestry)
rs62580791	9	126995572	C	A	0.00336262	0.372	Craig 2020
rs1974291	9	127111816	A	G	-0.000960224	0.224	Han 2023 (EUR)
rs955934	9	127151318	A	C	0.00537952	0.672	Han 2023 (multi-ancestry)
rs10988125	9	128810624	G	A	-0.00554016	0.965	Han 2023 (multi-ancestry)
rs3780279	9	131033574	C	A	-0.0328304	4.24e-08	Verma et al. (Cell)
rs12216891	9	133251979	T	C	0.0127701	0.805	Craig 2020
rs77693339	9	133253171	C	T	0.0179148	0.781	Lo Faro/GBMI 2024
rs8176749	9	133255801	T	C	0.0129209	0.353	Gharahkhani 2021; Han 2023 (multi-ancestry)
rs11507717	9	133536484	C	A	0.00819698	0.198	Han 2023 (multi-ancestry)
rs10993832	9	133858010	A	C	0.000625863	0.638	Han 2023 (EUR); Han 2023 (multi-ancestry)
rs6602453	10	10798886	C	A	-0.0145844	0.0622	Gharahkhani 2021
rs6602454	10	10799092	A	G	-0.0137587	0.0771	Han 2023 (multi-ancestry)
rs4748988	10	24833650	T	C	0.00562749	0.146	Han 2023 (EUR)
rs2104489	10	24837283	T	C	0.00598399	0.114	Han 2023 (multi-ancestry)
rs66578789	10	28988113	C	A	0.0321063	3.61e-12	Verma et al. (Cell)
rs11008626	10	31748302	C	T	-6.73962e-05	0.937	Craig 2020
rs879082727	10	39164667	G	A	0.0194262	3.73e-08	Verma et al. (Cell)
rs4922508	10	47323706	G	A	-0.0388798	8.54e-18	Verma et al. (Cell)
rs7089636	10	58523549	G	T	-0.000454435	0.25	Craig 2020
rs1649082	10	58532674	C	A	-0.00133382	0.281	Han 2023 (EUR)
rs1649053	10	58561727	C	T	-0.0110924	0.501	Lo Faro/GBMI 2024
rs1658436	10	58567150	A	G	-0.00356499	0.284	Gharahkhani 2021; Han 2023 (multi-ancestry)
rs2637250	10	76522305	C	T	-0.00964972	0.857	Gharahkhani 2021; Han 2023 (EUR); Han 2023 (multi-ancestry)
rs12763624	10	80165074	T	C	0.00162181	0.5	Han 2023 (multi-ancestry)
rs3120976	10	80265926	A	C	-0.0064061	0.0494	Han 2023 (EUR)
rs6583826	10	92588073	A	G	-0.00228824	0.101	Han 2023 (multi-ancestry)
rs2486690	10	93002168	G	A	0.00199029	0.0987	Han 2023 (multi-ancestry)
rs4919038	10	93011758	T	C	0.000117563	0.126	Han 2023 (EUR)
rs10882167	10	93169359	T	C	0.0130276	0.000125	Gharahkhani 2021
rs11187315	10	93185106	A	C	0.0146528	4.11e-06	Han 2023 (EUR)
rs12778014	10	93190516	A	G	-7.71503e-05	0.185	Craig 2020
rs7894625	10	93202957	G	T	0.0056289	3.41e-05	Han 2023 (multi-ancestry)
rs57866767	10	94263320	C	T	-0.00227588	0.0382	Gharahkhani 2021; Han 2023 (EUR); Han 2023 (multi-ancestry)
rs2104598	10	112955839	A	G	-0.00560547	0.487	Han 2023 (EUR); Han 2023 (multi-ancestry)
rs2900990	10	113778201	T	C	0.00308508	0.0897	Han 2023 (multi-ancestry)
rs72837408	10	113786776	G	A	0.00776931	0.152	Gharahkhani 2021
rs3125620	10	116789633	A	G	0.0110196	0.554	Han 2023 (multi-ancestry)
rs3095122	10	116791252	G	A	0.0131833	0.493	Han 2023 (EUR)
rs10430737	10	124590079	C	T	-0.00635396	0.0835	Gharahkhani 2021
rs61870251	10	124595846	C	A	0.0109006	0.36	Han 2023 (multi-ancestry)
rs113420616	10	124605328	T	G	0.0286374	0.00669	Lo Faro/GBMI 2024
rs12764880	10	124797874	C	T	0.00806068	0.219	Han 2023 (EUR)
rs10492	11	866920	G	T	-0.0222422	0.203	Han 2023 (EUR); Han 2023 (multi-ancestry)
rs7118571	11	12416129	T	G	0.000222727	0.808	Han 2023 (multi-ancestry)
rs12280392	11	28381926	G	T	0.00418671	0.391	Craig 2020
rs11030371	11	28541985	T	C	-0.00174975	0.207	Han 2023 (multi-ancestry)
rs7931440	11	28602326	T	G	0.00125547	0.171	Han 2023 (EUR)
rs3740689	11	47359042	A	G	-0.0245629	0.000987	Han 2023 (EUR)
rs9734013	11	47429966	T	G	0.00769476	0.586	Lo Faro/GBMI 2024
rs7111873	11	47447887	G	A	-0.00368789	0.241	Gharahkhani 2021
rs7121264	11	47708596	A	G	0.00966343	0.256	Han 2023 (multi-ancestry)
rs56319620	11	47977370	A	C	0.00563092	0.679	Craig 2020
rs11530219	11	48404415	T	C	-0.0257124	0.0533	Han 2023 (EUR)
rs117353933	11	50385050	A	G	-0.0413533	3.38e-13	Verma et al. (Cell)
rs4611187	11	54708680	C	T	-0.0221267	9.63e-11	Verma et al. (Cell)
rs11229165	11	55345167	C	T	-0.00290572	0.372	Craig 2020
rs592785	11	57899139	T	C	-0.0105861	0.136	Han 2023 (EUR); Han 2023 (multi-ancestry)
rs12361770	11	58666759	C	A	-0.00605077	0.985	Han 2023 (multi-ancestry); Lo Faro/GBMI 2024
rs589253	11	65925609	A	G	-0.00847415	0.132	Han 2023 (EUR)
rs574586	11	65929612	A	G	-0.00927085	0.137	Han 2023 (multi-ancestry)
rs4441044	11	69685595	A	G	0.00759422	0.714	Han 2023 (EUR); Han 2023 (multi-ancestry)
rs687138	11	86643939	G	A	-0.0079255	0.351	Lo Faro/GBMI 2024
rs10792871	11	86657064	C	T	-0.00680741	0.218	Gharahkhani 2021; Han 2023 (multi-ancestry)
rs7933920	11	86689802	A	G	0.00559553	0.681	Han 2023 (EUR)
rs11234741	11	86690636	G	A	-0.00976676	0.106	Craig 2020
rs12787853	11	86779477	C	T	0.00570015	0.138	Han 2023 (multi-ancestry)
rs2105587	11	86799140	C	A	0.0217546	0.00145	Han 2023 (EUR)
rs1551503	11	87016313	A	G	0.0157118	0.0458	Han 2023 (multi-ancestry)
rs1126809	11	89284793	A	G	-0.0422555	0.373	Craig 2020; Han 2023 (EUR); Han 2023 (multi-ancestry)
rs7120067	11	102194103	A	C	0.00233053	0.253	Gharahkhani 2021
rs7122907	11	102215051	G	T	0.00549693	0.325	Han 2023 (multi-ancestry)
rs56762318	11	110722121	T	G	-0.0116061	0.527	Han 2023 (multi-ancestry)
rs10444329	11	115168963	A	G	-0.00847085	0.0329	Gharahkhani 2021
rs1893261	11	120327384	A	G	0.0160065	0.0013	Gharahkhani 2021
rs4938799	11	120337548	G	T	0.0134078	3.67e-05	Lo Faro/GBMI 2024
rs11824032	11	120354080	A	G	0.0240603	6.66e-10	Verma et al. (Cell)
rs58073046	11	120377784	G	A	0.0172112	0.0242	Craig 2020; Han 2023 (EUR); Han 2023 (multi-ancestry)
rs34002948	11	121138670	A	G	0.0216495	2.15e-14	Verma et al. (Cell)
rs7924522	11	128510847	A	C	-0.0040417	0.647	Craig 2020; Gharahkhani 2021; Han 2023 (multi-ancestry)
rs7946009	11	128517527	C	T	-0.00660226	0.981	Han 2023 (EUR)
rs7941765	11	128629105	C	T	-0.0187021	0.923	Han 2023 (EUR); Han 2023 (multi-ancestry)
rs2875238	11	130412183	C	T	0.0145782	0.16	Gharahkhani 2021; Han 2023 (EUR); Han 2023 (multi-ancestry)
rs4390362	11	134447483	T	C	-0.00636428	0.436	Han 2023 (EUR)
rs4245132	11	134453448	G	A	-0.0102239	0.822	Han 2023 (multi-ancestry)
rs6488629	12	7783972	C	T	0.034372	4.84e-11	Verma et al. (Cell)
rs7137713	12	26700989	C	T	0.00400767	0.429	Han 2023 (EUR); Han 2023 (multi-ancestry)
rs33206	12	30908649	A	G	0.00221139	0.0234	Han 2023 (EUR); Han 2023 (multi-ancestry)
rs1795925	12	43053097	A	C	-0.00695079	0.25	Han 2023 (EUR); Han 2023 (multi-ancestry)
rs10784502	12	65950030	T	C	0.00314312	0.128	Han 2023 (multi-ancestry)
rs57322948	12	70810380	T	C	0.0110456	2.71e-13	Verma et al. (Cell)
rs324788	12	83554276	C	T	0.0120426	0.962	Gharahkhani 2021
rs324762	12	83592886	G	A	0.0054845	0.47	Craig 2020
rs1397894	12	83630340	A	G	0.00174593	0.24	Han 2023 (EUR)
rs12317901	12	83644763	G	T	-0.0113988	0.874	Lo Faro/GBMI 2024
rs7309276	12	84600963	T	C	0.0100459	0.324	Han 2023 (multi-ancestry)
rs4964476	12	106635211	T	C	-0.00810355	0.00783	Han 2023 (EUR)
rs1922433	12	106683394	G	A	-0.0109477	0.00575	Han 2023 (multi-ancestry)
rs1037013	12	106825530	G	A	-0.00718499	0.00264	Gharahkhani 2021
rs1051924	12	108590201	C	A	-0.0134579	0.00187	Han 2023 (multi-ancestry)
rs57347531	12	127391021	T	G	-0.0421721	3.7e-08	Verma et al. (Cell)
rs74537852	12	128365235	T	C	-0.0403955	2.97e-11	Verma et al. (Cell)
rs17075855	13	22094919	A	G	0.000301305	0.235	Lo Faro/GBMI 2024
rs4769194	13	22099731	G	A	0.00712725	0.532	Gharahkhani 2021; Han 2023 (EUR); Han 2023 (multi-ancestry)
rs9316969	13	22404614	C	T	-0.00332376	0.463	Han 2023 (EUR); Han 2023 (multi-ancestry)
rs4770444	13	23420079	T	G	-0.0370355	5e-08	Verma et al. (Cell)
rs1270717	13	50589457	G	A	-0.0021985	0.629	Han 2023 (EUR); Han 2023 (multi-ancestry)
rs9530143	13	73065233	A	G	-0.0021324	0.688	Craig 2020; Gharahkhani 2021; Han 2023 (EUR); Han 2023 (multi-ancestry)
rs111439095	13	75680297	G	A	-0.00318151	0.457	Han 2023 (EUR)
rs9544024	13	75684584	G	A	-0.00301594	0.247	Craig 2020; Gharahkhani 2021; Han 2023 (multi-ancestry)
rs9573612	13	75685879	T	C	-0.00386837	0.228	Lo Faro/GBMI 2024
rs9587617	13	108570599	T	C	0.00229077	0.777	Han 2023 (EUR)
rs9559369	13	108571585	G	A	-0.00356568	0.72	Han 2023 (multi-ancestry)
rs56152426	13	110241494	G	A	-0.00474501	0.174	Craig 2020
rs61963301	13	110242338	A	G	-0.00534764	0.283	Han 2023 (EUR); Han 2023 (multi-ancestry)
rs28580449	14	31624055	T	C	0.0164801	1.66e-09	Verma et al. (Cell)
rs10139172	14	34246260	A	G	0.00877137	0.588	Han 2023 (multi-ancestry)
rs12879626	14	34251928	G	T	0.00191685	0.465	Han 2023 (EUR)
rs1954317	14	53492254	G	A	-0.00722041	0.0437	Han 2023 (multi-ancestry)
rs12433661	14	53493371	G	A	-0.00813538	0.0438	Gharahkhani 2021
rs2243562	14	53522877	T	C	-0.00697251	0.265	Han 2023 (EUR)
rs4584747	14	56502862	C	A	0.0257009	1.59e-11	Verma et al. (Cell)
rs33912345	14	60509819	A	C	0.0115234	0.459	Gharahkhani 2021; Han 2023 (multi-ancestry); Lo Faro/GBMI 2024
rs34935520	14	60624683	A	G	0.00765893	0.507	Han 2023 (EUR)
rs73294447	14	74463018	C	T	-0.0126147	0.611	Craig 2020; Han 2023 (EUR); Han 2023 (multi-ancestry)
rs754458	14	74618126	A	G	0.00393503	0.000488	Gharahkhani 2021; Han 2023 (multi-ancestry); Lo Faro/GBMI 2024
rs754634	14	74630728	T	C	0.00129644	0.105	Han 2023 (EUR)
rs12886636	14	75933298	C	A	0.0234109	0.0382	Han 2023 (EUR); Han 2023 (multi-ancestry)
rs11622435	14	81151652	A	G	-0.0162479	0.346	Han 2023 (EUR)
rs72692789	14	95490538	C	T	-0.0124192	0.0521	Gharahkhani 2021
rs11160251	14	95491357	G	T	0.00105243	0.139	Han 2023 (EUR); Han 2023 (multi-ancestry); Lo Faro/GBMI 2024
rs144145908	14	105708459	T	C	0.0520808	3.79e-12	Verma et al. (Cell)
rs1129038	15	28111713	T	C	-0.00709095	0.000365	Han 2023 (multi-ancestry)
rs12913832	15	28120472	G	A	-0.00655863	0.00031	Craig 2020; Han 2023 (EUR)
rs589135	15	34709241	G	A	0.0119012	0.414	Han 2023 (EUR); Han 2023 (multi-ancestry)
rs4640119	15	55902993	C	T	-0.000112932	0.505	Han 2023 (multi-ancestry)
rs4601984	15	56768332	T	G	0.0166168	0.403	Craig 2020
rs12900589	15	57081038	C	T	-0.00591599	0.153	Han 2023 (EUR); Han 2023 (multi-ancestry)
rs4774910	15	57118019	C	T	-0.0345261	0.025	Lo Faro/GBMI 2024
rs4775427	15	61659036	T	C	-0.0039567	0.896	Han 2023 (EUR); Han 2023 (multi-ancestry)
rs2249195	15	61665830	C	A	-0.011894	0.445	Craig 2020
rs11857194	15	66697177	T	C	0.00598248	0.0282	Han 2023 (multi-ancestry)
rs2469077	15	66731507	G	A	0.0126909	0.523	Han 2023 (EUR)
rs2439386	15	66733065	T	C	0.00634036	0.27	Gharahkhani 2021
rs3817045	15	70056129	A	G	0.00349071	0.0961	Han 2023 (multi-ancestry)
rs975210	15	70072013	A	G	-0.00349522	0.351	Han 2023 (EUR)
rs11072301	15	71570400	G	A	-0.00968183	0.973	Han 2023 (EUR); Han 2023 (multi-ancestry)
rs1550437	15	73928957	T	C	0.00770609	0.781	Gharahkhani 2021; Han 2023 (multi-ancestry)
rs1078967	15	73930646	T	C	-0.0012642	0.0124	Han 2023 (EUR)
rs8038628	15	91788477	G	A	-0.001421	0.804	Gharahkhani 2021; Han 2023 (multi-ancestry)
rs145914721	15	100159652	C	T	-0.0338661	4.26e-12	Verma et al. (Cell)
rs34222435	15	100660668	T	C	-0.0012191	0.335	Han 2023 (EUR)
rs3211995	16	2039005	A	G	-0.00131509	0.0631	Han 2023 (multi-ancestry)
rs720126	16	33823269	T	C	0.0137536	2.42e-09	Verma et al. (Cell)
rs41318749	16	51415632	T	C	0.000935948	0.164	Han 2023 (EUR); Han 2023 (multi-ancestry)
rs11859314	16	51421883	A	G	-0.00327652	0.314	Craig 2020
rs28514893	16	51539208	T	C	0.0175503	0.000295	Han 2023 (EUR); Han 2023 (multi-ancestry)
rs114367221	16	51568037	T	C	0.0094032	0.104	Gharahkhani 2021
rs12447201	16	65033540	T	C	-0.0271714	0.133	Gharahkhani 2021
rs74984957	16	65039896	A	G	-0.0182232	0.52	Craig 2020
rs36097154	16	70628913	A	G	0.00419506	0.194	Han 2023 (multi-ancestry)
rs12598456	16	70642575	T	C	-0.00436296	0.45	Han 2023 (EUR)
rs35091778	16	75259149	C	T	-0.0109874	0.192	Han 2023 (multi-ancestry)
rs280875	16	77627835	T	C	-0.0184295	0.689	Gharahkhani 2021; Han 2023 (multi-ancestry)
rs1552654	16	86496522	C	A	0.00826496	0.874	Han 2023 (EUR); Han 2023 (multi-ancestry)
rs2238526	16	89760315	A	G	-0.00152462	0.121	Han 2023 (EUR); Han 2023 (multi-ancestry)
rs1563966	17	2192660	A	G	-0.0171165	0.00151	Craig 2020
rs7217226	17	2232771	G	T	-0.0154946	0.00109	Han 2023 (multi-ancestry)
rs12943566	17	2254480	G	A	0.00995426	0.0861	Han 2023 (EUR)
rs216197	17	2298650	G	A	0.0099288	0.0612	Gharahkhani 2021
rs10852918	17	9937184	G	A	0.00233677	0.839	Han 2023 (EUR); Han 2023 (multi-ancestry)
rs8064739	17	9938947	C	A	0.00593306	0.789	Craig 2020
rs7210608	17	9970927	G	A	0.00215074	0.0585	Han 2023 (EUR)
rs3786080	17	10003237	A	G	-0.0118633	0.000283	Han 2023 (multi-ancestry)
rs9913911	17	10127866	G	A	-0.0245357	3.13e-06	Craig 2020; Gharahkhani 2021; Han 2023 (EUR); Han 2023 (multi-ancestry); Lo Faro/GBMI 2024
rs12452869	17	10182977	T	C	-0.00727224	0.837	Han 2023 (EUR); Han 2023 (multi-ancestry)
rs2074877	17	10320397	C	T	-0.0001381	0.176	Han 2023 (EUR); Han 2023 (multi-ancestry)
rs1635288	17	45679603	G	A	-0.00325877	0.934	Han 2023 (EUR); Han 2023 (multi-ancestry)
rs242559/rs114919114	17	45948522	A	C	-0.00171518	0.489	Gharahkhani 2021
rs60372268	17	46870390	G	A	0.00910779	0.214	Han 2023 (EUR); Han 2023 (multi-ancestry)
rs60372268	17	46870391	C	T	0.00910968	0.214	Han 2023 (EUR); Han 2023 (multi-ancestry)
rs67544603	17	47250663	G	A	-0.00826516	0.0531	Han 2023 (EUR)
rs2317385	17	47252316	A	G	-0.00715054	0.0472	Han 2023 (multi-ancestry)
rs34666276	17	49302124	C	T	0.00758295	0.812	Han 2023 (multi-ancestry)
rs277066	17	57487382	A	C	0.00240977	0.272	Han 2023 (EUR)
rs277067	17	57488315	G	A	0.00100785	0.506	Han 2023 (multi-ancestry)
rs9897803	17	60903795	A	G	0.00645686	0.174	Lo Faro/GBMI 2024
rs3785856	17	61314018	G	A	-0.0141937	0.985	Craig 2020
rs8076158	17	61316537	G	A	-0.00720146	0.664	Han 2023 (EUR)
rs6504037	17	61316556	A	C	0.000201003	0.965	Han 2023 (multi-ancestry)
rs9963245	18	15232752	G	A	0.0253156	1.55e-16	Verma et al. (Cell)
rs73000309	19	6832739	C	T	0.0315693	3.68e-10	Verma et al. (Cell)
rs440677	19	11174714	A	G	0.000631655	0.00713	Craig 2020; Han 2023 (EUR); Han 2023 (multi-ancestry)
rs10775546	19	45764276	T	C	0.0023793	0.825	Han 2023 (EUR)
rs2326788	20	6489447	A	G	-0.00749517	0.0135	Gharahkhani 2021; Han 2023 (multi-ancestry)
rs6140009	20	6492407	T	C	-0.00657907	0.0933	Craig 2020; Han 2023 (EUR)
rs55678551	20	6525628	T	C	-0.00395045	0.053	Lo Faro/GBMI 2024
rs1049007	20	6770387	G	A	0.00567088	0.471	Han 2023 (multi-ancestry)
rs34952318	20	11196407	A	G	-0.00739665	0.314	Craig 2020; Han 2023 (multi-ancestry)
rs4812371	20	39287714	G	A	0.000518022	0.443	Lo Faro/GBMI 2024
rs6101546	20	39445575	C	T	-0.00949102	0.0136	Gharahkhani 2021
rs2869011	20	39452336	T	G	-0.00983157	0.0299	Han 2023 (multi-ancestry)
rs6065171	20	39910126	C	T	-0.00695039	0.0343	Craig 2020
rs6028718	20	39920335	T	C	-0.00967755	0.0321	Han 2023 (EUR)
rs2145943	20	39934603	G	A	0.00248193	0.225	Han 2023 (multi-ancestry)
rs6124885	20	46905414	G	A	0.0104084	0.0309	Gharahkhani 2021; Han 2023 (multi-ancestry)
rs6094613	20	47159504	G	A	0.00379305	0.589	Han 2023 (EUR)
rs910067	20	50441252	C	T	-0.00692928	0.479	Han 2023 (EUR); Han 2023 (multi-ancestry)
rs7273775	20	50444783	T	C	-0.00160092	0.603	Craig 2020
rs12373885	20	61981337	C	A	-0.00399823	0.751	Han 2023 (EUR); Han 2023 (multi-ancestry)
rs879392520	20	62675278	C	T	-0.0193312	1.73e-09	Verma et al. (Cell)
rs994003	21	38665626	T	C	0.0270996	0.541	Han 2023 (EUR)
rs722792	21	39033048	C	T	-0.0012327	0.598	Han 2023 (multi-ancestry)
rs13050568	21	39034705	A	G	-0.0237353	0.156	Gharahkhani 2021
rs390041	22	17805596	T	C	0.000132045	0.352	Han 2023 (multi-ancestry)
rs5746749	22	19485902	C	A	-0.0404909	1.27e-09	Verma et al. (Cell)
rs8141610	22	19882624	T	C	-0.0159395	0.0732	Gharahkhani 2021; Han 2023 (multi-ancestry)
rs12158214	22	19884168	T	C	-0.0124616	0.0298	Han 2023 (EUR)
rs73148965	22	19885412	A	G	-0.011579	0.312	Craig 2020
rs10212080	22	20424157	A	G	0.0117767	0.274	Han 2023 (multi-ancestry)
rs10212080	22	20424158	A	C	0.0119534	0.282	Han 2023 (multi-ancestry)
rs5752776	22	28712241	G	A	0.00813948	0.269	Gharahkhani 2021; Han 2023 (EUR)
rs4822983	22	28719078	T	C	-0.00120566	0.461	Han 2023 (multi-ancestry); Lo Faro/GBMI 2024
rs738722	22	28734024	C	T	0.0083	0.155	Craig 2020
rs9608740	22	29224336	C	A	0.00496169	0.558	Craig 2020; Han 2023 (EUR); Han 2023 (multi-ancestry)
rs9614165	22	30212155	T	C	0.00530121	0.82	Han 2023 (EUR)
rs9608854	22	30256458	A	C	-0.0102874	0.027	Han 2023 (multi-ancestry)
rs111710961	22	32664858	T	C	-0.000747886	0.246	Han 2023 (multi-ancestry)
rs756481	22	32709241	G	A	-0.0115733	0.585	Craig 2020
rs5749498	22	32710961	T	G	-0.00645534	0.962	Han 2023 (EUR)
rs4821712	22	37787840	T	C	-0.00389322	0.11	Craig 2020

### Sheet: ST3_PGS_Provenance
Table S3. Construction Provenance and Variant Accounting for PGS616 and PGS526, Related to STAR Methods
Note: Variant counts at every processing step, the set relationship between the two scores, and the software and commands used.
Source GWAS	Description	Loci reported	Retained after liftOver + MEGA overlap
Craig et al. 2020	multi-ancestry POAG meta-analysis	114	104
Lo Faro et al. 2024	GBMI POAG meta-analysis (already GRCh38)	62	54
Gharahkhani et al. 2021	POAG/IOP, European + Asian	127	110
Han et al. 2023 (multi-ancestry)	multi-ancestry meta-analysis	312	286
Han et al. 2023 (EUR)	European ancestry multitrait (MTAG)	263	236
Step	Variant count	Provenance
1. Genome-wide significant loci extracted from five discovery datasets (Han et al. reported a multi-ancestry and a European ancestry analysis separately)	878	Craig, Lo Faro, Gharahkhani, Han multi-ancestry, Han EUR (upper block)
2. Coordinates lifted GRCh37 -> GRCh38	878	UCSC liftOver, chain hg19ToHg38.over.chain; Lo Faro table already GRCh38
3. Retained if present in the MEGA African ancestry summary statistics	790	extract_range.py against the MEGA SAIGE dosage file
4. Deduplicated across the five sources	572	sort -u -k7,7 over the concatenated per-paper overlap files
5. Verma et al. 2024 African ancestry POAG loci added	618	572 + 46 POAAGG/MEGA loci
6a. Variants with usable MEGA case-control effect sizes -> PGS616	616	weight file GRS_weight_MEGA_MainTable1 (verified below)
6b. Variants with usable POAAGG MTAG effect sizes -> PGS526	526	weight file GRS_weight_QUANT_MainTable1 (verified below)
7. Genotype records extracted from the POAAGG panel by position (a record count: a multi-allelic site contributes one record per alternate allele)	622	PLINK extract, GRS_MainTable1_572snps_temp (616 distinct positions)
8. Records passing genotype QC (records removed chiefly for missingness >= 15%)	568	PLINK1.9 --missing, then --exclude exclude_missing.txt (54 records); overall genotyping rate 0.9309
9a. Variants actually scored for PGS616 in POAAGG	568	PLINK2 --score reported 49 unmatched entries; the ID intersection with the final .bim gives 48 absent variants (616 - 568), the extra entry being the weight-file header line
9b. Variants actually scored for PGS526 in POAAGG	486	PLINK2 --score reported 41 unmatched entries; the ID intersection with the final .bim gives 40 absent variants (526 - 486), the extra entry being the weight-file header line
Quantity	Count	Comment
Variants in PGS616 weight file	616
Variants in PGS526 weight file	526
Unique variant IDs, PGS616	616	no duplicates
Unique variant IDs, PGS526	526	no duplicates
In PGS526 but not PGS616	0	PGS526 is a strict subset of PGS616
In PGS616 but not PGS526	90	disease-status loci without a usable MTAG weight
Shared variants	526	same variants, different effect-size source
File	MD5	Variants	Note
GRS_weight_MEGA_MainTable1_616snps.txt	6a3f8247502a97d15ce97ca54aede255	616	PGS616 weights (MEGA African ancestry case-control betas)
GRS_weight_MEGA_MainTable1_572snps.txt	6a3f8247502a97d15ce97ca54aede255		identical to the file above; '572snps' is a legacy filename
GRS_weight_QUANT_MainTable1_616snps.txt	c69657363b6c72304f9b0296e5d61a0f	526	PGS526 weights (POAAGG MTAG betas)
GRS_weight_QUANT_MainTable1_572snps.txt	c69657363b6c72304f9b0296e5d61a0f		identical to the file above; '572snps' is a legacy filename
Step	Tool	Command / parameters
Coordinate conversion	UCSC liftOver	liftOver <in> hg19ToHg38.over.chain <out> <unmapped>
Overlap with MEGA summary statistics	extract_range.py (in-house)	--chrom-col CHR --pos-col POS against the MEGA SAIGE dosage file
Deduplication	GNU coreutils	sort -u -k7,7
Genotype QC	PLINK v1.90p (16 Apr 2021)	--missing ; --exclude exclude_missing.txt --make-bed
Scoring	PLINK v2.00a6LM (4 Aug 2024)	--score <weights> 1 3 4 cols=+scoresums (PGS616); --score <weights> 1 2 3 cols=+scoresums (PGS526)
Missing dosage handling	PLINK v2.00 --score default	mean imputation to the cohort allele frequency for variants surviving QC
Standardization	R	SCORE1_AVG_STD = qnorm((rank(SCORE1_AVG, na.last='keep') - 0.5) / sum(!is.na(SCORE1_AVG)))
Genome-wide scores (POAAGG PGS, MEGA PGS)	PRS-CS	phi=auto, 1000 burn-in, 2000 MCMC, 1000 Genomes AFR LD panel
Scoring in the external cohort (PMBB)
Quantity	PGS616	PGS526	Comment
Variants scored in POAAGG	568	486	rows 9a and 9b above
Variants scored in PMBB	539	460	PMBB genotype panel; PLINK2 ALLELE_CT = 2 x variants for every participant
Variants scored in both cohorts	525	448	panel of the sensitivity analysis below
Sensitivity analysis: both cohorts rescored on the variants scored in both, with the same weights, rank-based inverse normal transformed within cohort; models refitted in the training cohort and applied to PMBB (N = 9,084). PMBB delta-AUC over the age and sex model, DeLong test.
Classifier	Score	delta-AUC, scores as analysed (95% CI)	p	delta-AUC, shared variants (95% CI)	p
LR	PGS616	+0.0076 (+0.0016, +0.0135)	0.0128	+0.0139 (+0.0023, +0.0254)	0.0186
LR	PGS526	+0.0045 (-0.0007, +0.0097)	0.0899	+0.0071 (-0.0026, +0.0167)	0.1507
SVM	PGS616	-0.0245 (-0.0427, -0.0063)	0.0084	-0.0178 (-0.0352, -0.0003)	0.0458
SVM	PGS526	-0.0041 (-0.0200, +0.0118)	0.6103	-0.0186 (-0.0347, -0.0025)	0.0238
RF	PGS616	+0.0107 (-0.0083, +0.0297)	0.269	+0.0218 (+0.0028, +0.0408)	0.0244
RF	PGS526	+0.0288 (+0.0097, +0.0478)	0.003	+0.0085 (-0.0113, +0.0283)	0.4012
MLP	PGS616	-0.0014 (-0.0061, +0.0032)	0.5459	+0.0022 (-0.0072, +0.0116)	0.6451
MLP	PGS526	+0.0045 (-0.0003, +0.0093)	0.0686	-0.0026 (-0.0107, +0.0054)	0.5215

### Sheet: ST4_PGS_Standalone_Comparison
Table S4. Standalone PGS Discrimination and Comparison of Curated versus Genome-Wide Scores, Related to Figure 2
Note: Paired participant-level bootstrap. Panel A tests each score against chance; Panel B reports curated minus genome-wide contrasts.
PGS	Type	Classifier	Bootstrap AUC	95% CI	CI includes 0.50	p vs chance
PGS526	curated	LR	0.502	0.502 (0.382-0.595)	yes	0.862
PGS526	curated	SVM	0.499	0.499 (0.384-0.599)	yes	0.974
PGS526	curated	RF	0.592	0.592 (0.494-0.681)	yes	0.068
PGS526	curated	MLP	0.509	0.509 (0.401-0.603)	yes	0.828
PGS526	curated	Cross-classifier mean	0.526	0.526 (0.451-0.588)	yes	0.441
PGS616	curated	LR	0.523	0.523 (0.381-0.615)	yes	0.534
PGS616	curated	SVM	0.488	0.488 (0.397-0.572)	yes	0.825
PGS616	curated	RF	0.48	0.480 (0.388-0.568)	yes	0.66
PGS616	curated	MLP	0.519	0.519 (0.428-0.597)	yes	0.613
PGS616	curated	Cross-classifier mean	0.503	0.503 (0.431-0.559)	yes	0.859
MEGA PGS	genome-wide	LR	0.509	0.509 (0.376-0.607)	yes	0.733
MEGA PGS	genome-wide	SVM	0.504	0.504 (0.393-0.608)	yes	0.9
MEGA PGS	genome-wide	RF	0.473	0.473 (0.379-0.564)	yes	0.582
MEGA PGS	genome-wide	MLP	0.512	0.512 (0.387-0.606)	yes	0.743
MEGA PGS	genome-wide	Cross-classifier mean	0.499	0.499 (0.419-0.567)	yes	0.949
POAAGG PGS	genome-wide	LR	0.508	0.508 (0.373-0.605)	yes	0.733
POAAGG PGS	genome-wide	SVM	0.496	0.496 (0.398-0.598)	yes	0.949
POAAGG PGS	genome-wide	RF	0.491	0.491 (0.398-0.583)	yes	0.866
POAAGG PGS	genome-wide	MLP	0.504	0.504 (0.371-0.600)	yes	0.848
POAAGG PGS	genome-wide	Cross-classifier mean	0.5	0.500 (0.421-0.565)	yes	0.935
Contrast	Classifier	delta AUC	95% CI	p	CI excludes 0
PGS526 - MEGA PGS	LR	-0.0067	-0.0067 (-0.1657, +0.1609)	0.914	no
PGS526 - MEGA PGS	SVM	-0.0045	-0.0045 (-0.1602, +0.1478)	0.961	no
PGS526 - MEGA PGS	RF	0.1189	+0.1189 (-0.0147, +0.2488)	0.081	no
PGS526 - MEGA PGS	MLP	-0.0027	-0.0027 (-0.1498, +0.1512)	0.953	no
PGS526 - MEGA PGS	Cross-classifier mean	0.0263	+0.0263 (-0.0771, +0.1272)	0.61	no
PGS526 - POAAGG PGS	LR	-0.0059	-0.0059 (-0.1675, +0.1642)	0.934	no
PGS526 - POAAGG PGS	SVM	0.0035	+0.0035 (-0.1494, +0.1498)	0.968	no
PGS526 - POAAGG PGS	RF	0.1007	+0.1007 (-0.0301, +0.2354)	0.144	no
PGS526 - POAAGG PGS	MLP	0.0052	+0.0052 (-0.1450, +0.1660)	0.98	no
PGS526 - POAAGG PGS	Cross-classifier mean	0.0259	+0.0259 (-0.0775, +0.1323)	0.619	no
PGS616 - MEGA PGS	LR	0.0145	+0.0145 (-0.1535, +0.1758)	0.855	no
PGS616 - MEGA PGS	SVM	-0.0157	-0.0157 (-0.1550, +0.1243)	0.813	no
PGS616 - MEGA PGS	RF	0.0074	+0.0074 (-0.1195, +0.1376)	0.918	no
PGS616 - MEGA PGS	MLP	0.0068	+0.0068 (-0.1298, +0.1435)	0.923	no
PGS616 - MEGA PGS	Cross-classifier mean	0.0032	+0.0032 (-0.0952, +0.0985)	0.924	no
PGS616 - POAAGG PGS	LR	0.0153	+0.0153 (-0.1576, +0.1789)	0.845	no
PGS616 - POAAGG PGS	SVM	-0.0078	-0.0078 (-0.1437, +0.1274)	0.906	no
PGS616 - POAAGG PGS	RF	-0.0107	-0.0107 (-0.1370, +0.1206)	0.896	no
PGS616 - POAAGG PGS	MLP	0.0147	+0.0147 (-0.1285, +0.1630)	0.845	no
PGS616 - POAAGG PGS	Cross-classifier mean	0.0029	+0.0029 (-0.0956, +0.1045)	0.963	no
PGS526 - PGS616	LR	-0.0212	-0.0212 (-0.1922, +0.0748)	0.719	no
PGS526 - PGS616	SVM	0.0112	+0.0112 (-0.1271, +0.1420)	0.863	no
PGS526 - PGS616	RF	0.1114	+0.1114 (-0.0167, +0.2409)	0.088	no
PGS526 - PGS616	MLP	-0.0095	-0.0095 (-0.1240, +0.0892)	0.86	no
PGS526 - PGS616	Cross-classifier mean	0.023	+0.0230 (-0.0561, +0.0955)	0.494	no

### Sheet: ST5_Training_5x20CV
Table S5. Training Cohort 5×20 CV Performance (AUC) — All Feature Sets and Classifiers
Note: 5-fold x 20-repeat stratified cross-validation (100 fits per configuration). AUC = area under the ROC curve. Mean and SD are descriptive summaries of fit-to-fit stability across the 100 fits and are not interval estimates: the folds reuse the same 271 participants, so their spread understates sampling uncertainty. Participant-level bootstrap intervals (B = 2,000) are in Table S8 for the feature-set models, in Table S4 for the standalone PGS models and in Table S19 for the secondary analyses; Base+PC20+PGS616, a sensitivity configuration, was not bootstrapped.
FeatureSet	Model	Metric	N_features	Mean	SD	Mean_SD
POAAGG PGS (standalone)	LR	AUC		0.5093	0.0835	0.509 +/- 0.083
POAAGG PGS (standalone)	LR	Accuracy		0.5323	0.0747	0.532 +/- 0.075
POAAGG PGS (standalone)	LR	F1		0.5011	0.0843	0.501 +/- 0.084
POAAGG PGS (standalone)	LR	Sensitivity		0.5009	0.1004	0.501 +/- 0.100
POAAGG PGS (standalone)	LR	Specificity		0.5603	0.0969	0.560 +/- 0.097
POAAGG PGS (standalone)	SVM	AUC		0.4599	0.0571	0.460 +/- 0.057
POAAGG PGS (standalone)	SVM	Accuracy		0.5364	0.0586	0.536 +/- 0.059
POAAGG PGS (standalone)	SVM	F1		0.4513	0.0734	0.451 +/- 0.073
POAAGG PGS (standalone)	SVM	Sensitivity		0.4092	0.0912	0.409 +/- 0.091
POAAGG PGS (standalone)	SVM	Specificity		0.6503	0.1103	0.650 +/- 0.110
POAAGG PGS (standalone)	RF	AUC		0.4925	0.072	0.492 +/- 0.072
POAAGG PGS (standalone)	RF	Accuracy		0.492	0.0574	0.492 +/- 0.057
POAAGG PGS (standalone)	RF	F1		0.456	0.0841	0.456 +/- 0.084
POAAGG PGS (standalone)	RF	Sensitivity		0.4609	0.1161	0.461 +/- 0.116
POAAGG PGS (standalone)	RF	Specificity		0.5203	0.0986	0.520 +/- 0.099
POAAGG PGS (standalone)	MLP	AUC		0.5298	0.0661	0.530 +/- 0.066
POAAGG PGS (standalone)	MLP	Accuracy		0.5247	0.0417	0.525 +/- 0.042
POAAGG PGS (standalone)	MLP	F1		0.2914	0.1149	0.291 +/- 0.115
POAAGG PGS (standalone)	MLP	Sensitivity		0.221	0.1011	0.221 +/- 0.101
POAAGG PGS (standalone)	MLP	Specificity		0.797	0.1146	0.797 +/- 0.115
POAAGG PGS (standalone)	Average	AUC		0.4979	0.0703	0.498 +/- 0.070
POAAGG PGS (standalone)	Average	Accuracy		0.5214	0.0593	0.521 +/- 0.059
POAAGG PGS (standalone)	Average	F1		0.4249	0.0905	0.425 +/- 0.091
POAAGG PGS (standalone)	Average	Sensitivity		0.398	0.1026	0.398 +/- 0.103
POAAGG PGS (standalone)	Average	Specificity		0.632	0.1054	0.632 +/- 0.105
MEGA PGS (standalone)	LR	AUC		0.5202	0.0829	0.520 +/- 0.083
MEGA PGS (standalone)	LR	Accuracy		0.54	0.071	0.540 +/- 0.071
MEGA PGS (standalone)	LR	F1		0.5092	0.0814	0.509 +/- 0.081
MEGA PGS (standalone)	LR	Sensitivity		0.5093	0.0988	0.509 +/- 0.099
MEGA PGS (standalone)	LR	Specificity		0.5676	0.0911	0.568 +/- 0.091
MEGA PGS (standalone)	SVM	AUC		0.4723	0.0662	0.472 +/- 0.066
MEGA PGS (standalone)	SVM	Accuracy		0.5234	0.0584	0.523 +/- 0.058
MEGA PGS (standalone)	SVM	F1		0.5101	0.0672	0.510 +/- 0.067
MEGA PGS (standalone)	SVM	Sensitivity		0.5311	0.0993	0.531 +/- 0.099
MEGA PGS (standalone)	SVM	Specificity		0.5165	0.1033	0.516 +/- 0.103
MEGA PGS (standalone)	RF	AUC		0.4737	0.0686	0.474 +/- 0.069
MEGA PGS (standalone)	RF	Accuracy		0.481	0.0573	0.481 +/- 0.057
MEGA PGS (standalone)	RF	F1		0.4577	0.0656	0.458 +/- 0.066
MEGA PGS (standalone)	RF	Sensitivity		0.4702	0.0995	0.470 +/- 0.099
MEGA PGS (standalone)	RF	Specificity		0.4912	0.1227	0.491 +/- 0.123
MEGA PGS (standalone)	MLP	AUC		0.5346	0.0678	0.535 +/- 0.068
MEGA PGS (standalone)	MLP	Accuracy		0.5137	0.0429	0.514 +/- 0.043
MEGA PGS (standalone)	MLP	F1		0.2647	0.1183	0.265 +/- 0.118
MEGA PGS (standalone)	MLP	Sensitivity		0.2005	0.1047	0.200 +/- 0.105
MEGA PGS (standalone)	MLP	Specificity		0.7946	0.1231	0.795 +/- 0.123
MEGA PGS (standalone)	Average	AUC		0.5002	0.0717	0.500 +/- 0.072
MEGA PGS (standalone)	Average	Accuracy		0.5145	0.0583	0.515 +/- 0.058
MEGA PGS (standalone)	Average	F1		0.4354	0.0858	0.435 +/- 0.086
MEGA PGS (standalone)	Average	Sensitivity		0.4278	0.1006	0.428 +/- 0.101
MEGA PGS (standalone)	Average	Specificity		0.5925	0.1109	0.592 +/- 0.111
PGS526 (standalone)	LR	AUC		0.523	0.0727	0.523 +/- 0.073
PGS526 (standalone)	LR	Accuracy		0.5454	0.0669	0.545 +/- 0.067
PGS526 (standalone)	LR	F1		0.5241	0.0714	0.524 +/- 0.071
PGS526 (standalone)	LR	Sensitivity		0.5333	0.0914	0.533 +/- 0.091
PGS526 (standalone)	LR	Specificity		0.556	0.102	0.556 +/- 0.102
PGS526 (standalone)	SVM	AUC		0.4642	0.0667	0.464 +/- 0.067
PGS526 (standalone)	SVM	Accuracy		0.4815	0.0498	0.482 +/- 0.050
PGS526 (standalone)	SVM	F1		0.4931	0.0961	0.493 +/- 0.096
PGS526 (standalone)	SVM	Sensitivity		0.5659	0.2021	0.566 +/- 0.202
PGS526 (standalone)	SVM	Specificity		0.4076	0.1926	0.408 +/- 0.193
PGS526 (standalone)	RF	AUC		0.5983	0.0649	0.598 +/- 0.065
PGS526 (standalone)	RF	Accuracy		0.5619	0.0556	0.562 +/- 0.056
PGS526 (standalone)	RF	F1		0.5268	0.0763	0.527 +/- 0.076
PGS526 (standalone)	RF	Sensitivity		0.5236	0.1027	0.524 +/- 0.103
PGS526 (standalone)	RF	Specificity		0.5963	0.0792	0.596 +/- 0.079
PGS526 (standalone)	MLP	AUC		0.5191	0.0677	0.519 +/- 0.068
PGS526 (standalone)	MLP	Accuracy		0.5022	0.0542	0.502 +/- 0.054
PGS526 (standalone)	MLP	F1		0.2105	0.1654	0.210 +/- 0.165
PGS526 (standalone)	MLP	Sensitivity		0.1722	0.161	0.172 +/- 0.161
PGS526 (standalone)	MLP	Specificity		0.7976	0.1703	0.798 +/- 0.170
PGS526 (standalone)	Average	AUC		0.5262	0.0681	0.526 +/- 0.068
PGS526 (standalone)	Average	Accuracy		0.5228	0.057	0.523 +/- 0.057
PGS526 (standalone)	Average	F1		0.4386	0.109	0.439 +/- 0.109
PGS526 (standalone)	Average	Sensitivity		0.4487	0.1463	0.449 +/- 0.146
PGS526 (standalone)	Average	Specificity		0.5894	0.1439	0.589 +/- 0.144
PGS616 (standalone)	LR	AUC		0.5374	0.0707	0.537 +/- 0.071
PGS616 (standalone)	LR	Accuracy		0.5062	0.0586	0.506 +/- 0.059
PGS616 (standalone)	LR	F1		0.4749	0.0769	0.475 +/- 0.077
PGS616 (standalone)	LR	Sensitivity		0.4794	0.103	0.479 +/- 0.103
PGS616 (standalone)	LR	Specificity		0.5303	0.0879	0.530 +/- 0.088
PGS616 (standalone)	SVM	AUC		0.4733	0.0558	0.473 +/- 0.056
PGS616 (standalone)	SVM	Accuracy		0.4862	0.0477	0.486 +/- 0.048
PGS616 (standalone)	SVM	F1		0.5679	0.0657	0.568 +/- 0.066
PGS616 (standalone)	SVM	Sensitivity		0.7298	0.1446	0.730 +/- 0.145
PGS616 (standalone)	SVM	Specificity		0.2683	0.1001	0.268 +/- 0.100
PGS616 (standalone)	RF	AUC		0.4664	0.0596	0.466 +/- 0.060
PGS616 (standalone)	RF	Accuracy		0.4549	0.0512	0.455 +/- 0.051
PGS616 (standalone)	RF	F1		0.4662	0.0631	0.466 +/- 0.063
PGS616 (standalone)	RF	Sensitivity		0.5102	0.0984	0.510 +/- 0.098
PGS616 (standalone)	RF	Specificity		0.4056	0.0937	0.406 +/- 0.094
PGS616 (standalone)	MLP	AUC		0.5237	0.062	0.524 +/- 0.062
PGS616 (standalone)	MLP	Accuracy		0.4915	0.0498	0.491 +/- 0.050
PGS616 (standalone)	MLP	F1		0.3142	0.1475	0.314 +/- 0.148
PGS616 (standalone)	MLP	Sensitivity		0.2822	0.1784	0.282 +/- 0.178
PGS616 (standalone)	MLP	Specificity		0.6789	0.1787	0.679 +/- 0.179
PGS616 (standalone)	Average	AUC		0.5002	0.0623	0.500 +/- 0.062
PGS616 (standalone)	Average	Accuracy		0.4847	0.052	0.485 +/- 0.052
PGS616 (standalone)	Average	F1		0.4558	0.0948	0.456 +/- 0.095
PGS616 (standalone)	Average	Sensitivity		0.5004	0.1351	0.500 +/- 0.135
PGS616 (standalone)	Average	Specificity		0.4708	0.1209	0.471 +/- 0.121
Age only	LR	AUC	1	0.6657	0.0629	0.666 ± 0.063
Age only	LR	Accuracy	1	0.6127	0.0538	0.613 ± 0.054
Age only	LR	F1	1	0.5857	0.0678	0.586 ± 0.068
Age only	LR	Sensitivity	1	0.5854	0.0934	0.585 ± 0.093
Age only	LR	Specificity	1	0.6371	0.0841	0.637 ± 0.084
Age only	SVM	AUC	1	0.6453	0.0663	0.645 ± 0.066
Age only	SVM	Accuracy	1	0.6007	0.0549	0.601 ± 0.055
Age only	SVM	F1	1	0.5557	0.0744	0.556 ± 0.074
Age only	SVM	Sensitivity	1	0.5373	0.1085	0.537 ± 0.109
Age only	SVM	Specificity	1	0.6574	0.0993	0.657 ± 0.099
Age only	RF	AUC	1	0.5457	0.0693	0.546 ± 0.069
Age only	RF	Accuracy	1	0.5072	0.059	0.507 ± 0.059
Age only	RF	F1	1	0.4667	0.0776	0.467 ± 0.078
Age only	RF	Sensitivity	1	0.4651	0.1134	0.465 ± 0.113
Age only	RF	Specificity	1	0.5454	0.1081	0.545 ± 0.108
Age only	MLP	AUC	1	0.6657	0.0629	0.666 ± 0.063
Age only	MLP	Accuracy	1	0.61	0.0555	0.610 ± 0.055
Age only	MLP	F1	1	0.5628	0.0725	0.563 ± 0.073
Age only	MLP	Sensitivity	1	0.5381	0.0997	0.538 ± 0.100
Age only	MLP	Specificity	1	0.6743	0.0914	0.674 ± 0.091
Sex only	LR	AUC	1	0.6153	0.0638	0.615 ± 0.064
Sex only	LR	Accuracy	1	0.62	0.064	0.620 ± 0.064
Sex only	LR	F1	1	0.5677	0.0759	0.568 ± 0.076
Sex only	LR	Sensitivity	1	0.5314	0.0868	0.531 ± 0.087
Sex only	LR	Specificity	1	0.6992	0.0817	0.699 ± 0.082
Sex only	SVM	AUC	1	0.6153	0.0638	0.615 ± 0.064
Sex only	SVM	Accuracy	1	0.62	0.064	0.620 ± 0.064
Sex only	SVM	F1	1	0.5677	0.0759	0.568 ± 0.076
Sex only	SVM	Sensitivity	1	0.5314	0.0868	0.531 ± 0.087
Sex only	SVM	Specificity	1	0.6992	0.0817	0.699 ± 0.082
Sex only	RF	AUC	1	0.6153	0.0638	0.615 ± 0.064
Sex only	RF	Accuracy	1	0.62	0.064	0.620 ± 0.064
Sex only	RF	F1	1	0.5677	0.0759	0.568 ± 0.076
Sex only	RF	Sensitivity	1	0.5314	0.0868	0.531 ± 0.087
Sex only	RF	Specificity	1	0.6992	0.0817	0.699 ± 0.082
Sex only	MLP	AUC	1	0.6147	0.0642	0.615 ± 0.064
Sex only	MLP	Accuracy	1	0.62	0.064	0.620 ± 0.064
Sex only	MLP	F1	1	0.5677	0.0759	0.568 ± 0.076
Sex only	MLP	Sensitivity	1	0.5314	0.0868	0.531 ± 0.087
Sex only	MLP	Specificity	1	0.6992	0.0817	0.699 ± 0.082
Base	LR	AUC	2	0.7129	0.0681	0.713 ± 0.068
Base	LR	Accuracy	2	0.6629	0.0615	0.663 ± 0.062
Base	LR	F1	2	0.6431	0.0748	0.643 ± 0.075
Base	LR	Sensitivity	2	0.6509	0.1061	0.651 ± 0.106
Base	LR	Specificity	2	0.6735	0.0781	0.673 ± 0.078
Base	SVM	AUC	2	0.6913	0.0746	0.691 ± 0.075
Base	SVM	Accuracy	2	0.6598	0.0657	0.660 ± 0.066
Base	SVM	F1	2	0.6426	0.0748	0.643 ± 0.075
Base	SVM	Sensitivity	2	0.6528	0.0988	0.653 ± 0.099
Base	SVM	Specificity	2	0.6661	0.0801	0.666 ± 0.080
Base	RF	AUC	2	0.6161	0.0688	0.616 ± 0.069
Base	RF	Accuracy	2	0.6143	0.0607	0.614 ± 0.061
Base	RF	F1	2	0.5848	0.0722	0.585 ± 0.072
Base	RF	Sensitivity	2	0.5805	0.0962	0.580 ± 0.096
Base	RF	Specificity	2	0.6445	0.0857	0.645 ± 0.086
Base	MLP	AUC	2	0.7124	0.0684	0.712 ± 0.068
Base	MLP	Accuracy	2	0.6651	0.0582	0.665 ± 0.058
Base	MLP	F1	2	0.643	0.069	0.643 ± 0.069
Base	MLP	Sensitivity	2	0.6449	0.0985	0.645 ± 0.098
Base	MLP	Specificity	2	0.6833	0.0781	0.683 ± 0.078
Base+PC2	LR	AUC	4	0.7069	0.0718	0.707 ± 0.072
Base+PC2	LR	Accuracy	4	0.6403	0.0623	0.640 ± 0.062
Base+PC2	LR	F1	4	0.613	0.074	0.613 ± 0.074
Base+PC2	LR	Sensitivity	4	0.6094	0.1008	0.609 ± 0.101
Base+PC2	LR	Specificity	4	0.6679	0.0925	0.668 ± 0.092
Base+PC2	SVM	AUC	4	0.6985	0.0719	0.699 ± 0.072
Base+PC2	SVM	Accuracy	4	0.6357	0.0685	0.636 ± 0.069
Base+PC2	SVM	F1	4	0.582	0.0867	0.582 ± 0.087
Base+PC2	SVM	Sensitivity	4	0.5444	0.108	0.544 ± 0.108
Base+PC2	SVM	Specificity	4	0.7172	0.0975	0.717 ± 0.097
Base+PC2	RF	AUC	4	0.699	0.0675	0.699 ± 0.068
Base+PC2	RF	Accuracy	4	0.6438	0.0596	0.644 ± 0.060
Base+PC2	RF	F1	4	0.6072	0.0758	0.607 ± 0.076
Base+PC2	RF	Sensitivity	4	0.5902	0.1018	0.590 ± 0.102
Base+PC2	RF	Specificity	4	0.6916	0.0767	0.692 ± 0.077
Base+PC2	MLP	AUC	4	0.7119	0.0698	0.712 ± 0.070
Base+PC2	MLP	Accuracy	4	0.6525	0.0626	0.652 ± 0.063
Base+PC2	MLP	F1	4	0.6025	0.0836	0.602 ± 0.084
Base+PC2	MLP	Sensitivity	4	0.5659	0.1057	0.566 ± 0.106
Base+PC2	MLP	Specificity	4	0.7297	0.0882	0.730 ± 0.088
Base+PC5	LR	AUC	7	0.6957	0.0697	0.696 ± 0.070
Base+PC5	LR	Accuracy	7	0.6288	0.0628	0.629 ± 0.063
Base+PC5	LR	F1	7	0.6046	0.0747	0.605 ± 0.075
Base+PC5	LR	Sensitivity	7	0.6073	0.103	0.607 ± 0.103
Base+PC5	LR	Specificity	7	0.6479	0.0943	0.648 ± 0.094
Base+PC5	SVM	AUC	7	0.6782	0.0741	0.678 ± 0.074
Base+PC5	SVM	Accuracy	7	0.6069	0.0664	0.607 ± 0.066
Base+PC5	SVM	F1	7	0.5548	0.0897	0.555 ± 0.090
Base+PC5	SVM	Sensitivity	7	0.5288	0.117	0.529 ± 0.117
Base+PC5	SVM	Specificity	7	0.6764	0.0991	0.676 ± 0.099
Base+PC5	RF	AUC	7	0.6783	0.0715	0.678 ± 0.071
Base+PC5	RF	Accuracy	7	0.6311	0.0594	0.631 ± 0.059
Base+PC5	RF	F1	7	0.5976	0.072	0.598 ± 0.072
Base+PC5	RF	Sensitivity	7	0.586	0.0969	0.586 ± 0.097
Base+PC5	RF	Specificity	7	0.6714	0.0837	0.671 ± 0.084
Base+PC5	MLP	AUC	7	0.6979	0.0721	0.698 ± 0.072
Base+PC5	MLP	Accuracy	7	0.6342	0.0672	0.634 ± 0.067
Base+PC5	MLP	F1	7	0.582	0.091	0.582 ± 0.091
Base+PC5	MLP	Sensitivity	7	0.5484	0.1133	0.548 ± 0.113
Base+PC5	MLP	Specificity	7	0.7108	0.0944	0.711 ± 0.094
Base+PC10	LR	AUC	12	0.6807	0.0716	0.681 ± 0.072
Base+PC10	LR	Accuracy	12	0.6242	0.0636	0.624 ± 0.064
Base+PC10	LR	F1	12	0.5963	0.0729	0.596 ± 0.073
Base+PC10	LR	Sensitivity	12	0.5935	0.1021	0.594 ± 0.102
Base+PC10	LR	Specificity	12	0.6513	0.1049	0.651 ± 0.105
Base+PC10	SVM	AUC	12	0.6635	0.0713	0.663 ± 0.071
Base+PC10	SVM	Accuracy	12	0.6001	0.0602	0.600 ± 0.060
Base+PC10	SVM	F1	12	0.5512	0.0741	0.551 ± 0.074
Base+PC10	SVM	Sensitivity	12	0.5263	0.0986	0.526 ± 0.099
Base+PC10	SVM	Specificity	12	0.6655	0.1095	0.666 ± 0.110
Base+PC10	RF	AUC	12	0.663	0.069	0.663 ± 0.069
Base+PC10	RF	Accuracy	12	0.6148	0.061	0.615 ± 0.061
Base+PC10	RF	F1	12	0.5777	0.0725	0.578 ± 0.072
Base+PC10	RF	Sensitivity	12	0.5634	0.0984	0.563 ± 0.098
Base+PC10	RF	Specificity	12	0.6611	0.0937	0.661 ± 0.094
Base+PC10	MLP	AUC	12	0.6817	0.0596	0.682 ± 0.060
Base+PC10	MLP	Accuracy	12	0.6193	0.0524	0.619 ± 0.052
Base+PC10	MLP	F1	12	0.5852	0.0634	0.585 ± 0.063
Base+PC10	MLP	Sensitivity	12	0.5745	0.0952	0.575 ± 0.095
Base+PC10	MLP	Specificity	12	0.6592	0.0929	0.659 ± 0.093
Base+POAAGG PGS	LR	AUC	3	0.7087	0.0661	0.709 ± 0.066
Base+POAAGG PGS	LR	Accuracy	3	0.6539	0.0624	0.654 ± 0.062
Base+POAAGG PGS	LR	F1	3	0.6315	0.0747	0.631 ± 0.075
Base+POAAGG PGS	LR	Sensitivity	3	0.6345	0.1021	0.635 ± 0.102
Base+POAAGG PGS	LR	Specificity	3	0.671	0.0837	0.671 ± 0.084
Base+POAAGG PGS	SVM	AUC	3	0.6855	0.0703	0.685 ± 0.070
Base+POAAGG PGS	SVM	Accuracy	3	0.641	0.0576	0.641 ± 0.058
Base+POAAGG PGS	SVM	F1	3	0.6224	0.0668	0.622 ± 0.067
Base+POAAGG PGS	SVM	Sensitivity	3	0.6321	0.0962	0.632 ± 0.096
Base+POAAGG PGS	SVM	Specificity	3	0.649	0.0841	0.649 ± 0.084
Base+POAAGG PGS	RF	AUC	3	0.652	0.0671	0.652 ± 0.067
Base+POAAGG PGS	RF	Accuracy	3	0.605	0.051	0.605 ± 0.051
Base+POAAGG PGS	RF	F1	3	0.5768	0.0676	0.577 ± 0.068
Base+POAAGG PGS	RF	Sensitivity	3	0.5776	0.1028	0.578 ± 0.103
Base+POAAGG PGS	RF	Specificity	3	0.6294	0.0851	0.629 ± 0.085
Base+POAAGG PGS	MLP	AUC	3	0.6955	0.0679	0.695 ± 0.068
Base+POAAGG PGS	MLP	Accuracy	3	0.6524	0.0607	0.652 ± 0.061
Base+POAAGG PGS	MLP	F1	3	0.6189	0.0742	0.619 ± 0.074
Base+POAAGG PGS	MLP	Sensitivity	3	0.6042	0.0989	0.604 ± 0.099
Base+POAAGG PGS	MLP	Specificity	3	0.6954	0.083	0.695 ± 0.083
Base+MEGA PGS	LR	AUC	3	0.7074	0.067	0.707 ± 0.067
Base+MEGA PGS	LR	Accuracy	3	0.651	0.0615	0.651 ± 0.062
Base+MEGA PGS	LR	F1	3	0.6296	0.0724	0.630 ± 0.072
Base+MEGA PGS	LR	Sensitivity	3	0.6342	0.0994	0.634 ± 0.099
Base+MEGA PGS	LR	Specificity	3	0.6658	0.0842	0.666 ± 0.084
Base+MEGA PGS	SVM	AUC	3	0.6812	0.0697	0.681 ± 0.070
Base+MEGA PGS	SVM	Accuracy	3	0.6336	0.0626	0.634 ± 0.063
Base+MEGA PGS	SVM	F1	3	0.613	0.0741	0.613 ± 0.074
Base+MEGA PGS	SVM	Sensitivity	3	0.6208	0.1026	0.621 ± 0.103
Base+MEGA PGS	SVM	Specificity	3	0.6451	0.0781	0.645 ± 0.078
Base+MEGA PGS	RF	AUC	3	0.6421	0.0678	0.642 ± 0.068
Base+MEGA PGS	RF	Accuracy	3	0.6057	0.0577	0.606 ± 0.058
Base+MEGA PGS	RF	F1	3	0.5768	0.073	0.577 ± 0.073
Base+MEGA PGS	RF	Sensitivity	3	0.5764	0.1061	0.576 ± 0.106
Base+MEGA PGS	RF	Specificity	3	0.6318	0.0816	0.632 ± 0.082
Base+MEGA PGS	MLP	AUC	3	0.6923	0.0689	0.692 ± 0.069
Base+MEGA PGS	MLP	Accuracy	3	0.6511	0.0604	0.651 ± 0.060
Base+MEGA PGS	MLP	F1	3	0.6201	0.0726	0.620 ± 0.073
Base+MEGA PGS	MLP	Sensitivity	3	0.6092	0.0993	0.609 ± 0.099
Base+MEGA PGS	MLP	Specificity	3	0.6884	0.0824	0.688 ± 0.082
Base+PGS526	LR	AUC	3	0.7099	0.069	0.710 ± 0.069
Base+PGS526	LR	Accuracy	3	0.6641	0.0602	0.664 ± 0.060
Base+PGS526	LR	F1	3	0.6444	0.0725	0.644 ± 0.072
Base+PGS526	LR	Sensitivity	3	0.6522	0.1046	0.652 ± 0.105
Base+PGS526	LR	Specificity	3	0.6744	0.0783	0.674 ± 0.078
Base+PGS526	SVM	AUC	3	0.6804	0.0705	0.680 ± 0.070
Base+PGS526	SVM	Accuracy	3	0.6456	0.0638	0.646 ± 0.064
Base+PGS526	SVM	F1	3	0.6313	0.0713	0.631 ± 0.071
Base+PGS526	SVM	Sensitivity	3	0.6476	0.0988	0.648 ± 0.099
Base+PGS526	SVM	Specificity	3	0.6437	0.0853	0.644 ± 0.085
Base+PGS526	RF	AUC	3	0.6858	0.0676	0.686 ± 0.068
Base+PGS526	RF	Accuracy	3	0.6283	0.0618	0.628 ± 0.062
Base+PGS526	RF	F1	3	0.6041	0.0727	0.604 ± 0.073
Base+PGS526	RF	Sensitivity	3	0.6061	0.0989	0.606 ± 0.099
Base+PGS526	RF	Specificity	3	0.648	0.0838	0.648 ± 0.084
Base+PGS526	MLP	AUC	3	0.7073	0.0692	0.707 ± 0.069
Base+PGS526	MLP	Accuracy	3	0.6532	0.0643	0.653 ± 0.064
Base+PGS526	MLP	F1	3	0.6241	0.0777	0.624 ± 0.078
Base+PGS526	MLP	Sensitivity	3	0.6165	0.104	0.616 ± 0.104
Base+PGS526	MLP	Specificity	3	0.686	0.0819	0.686 ± 0.082
Base+PGS616	LR	AUC	3	0.7103	0.067	0.710 ± 0.067
Base+PGS616	LR	Accuracy	3	0.6707	0.0658	0.671 ± 0.066
Base+PGS616	LR	F1	3	0.6507	0.0798	0.651 ± 0.080
Base+PGS616	LR	Sensitivity	3	0.6584	0.1126	0.658 ± 0.113
Base+PGS616	LR	Specificity	3	0.6815	0.0786	0.682 ± 0.079
Base+PGS616	SVM	AUC	3	0.695	0.0704	0.695 ± 0.070
Base+PGS616	SVM	Accuracy	3	0.6515	0.0605	0.651 ± 0.061
Base+PGS616	SVM	F1	3	0.6282	0.0691	0.628 ± 0.069
Base+PGS616	SVM	Sensitivity	3	0.6286	0.0966	0.629 ± 0.097
Base+PGS616	SVM	Specificity	3	0.672	0.0827	0.672 ± 0.083
Base+PGS616	RF	AUC	3	0.6837	0.0675	0.684 ± 0.068
Base+PGS616	RF	Accuracy	3	0.6415	0.0581	0.641 ± 0.058
Base+PGS616	RF	F1	3	0.6132	0.0655	0.613 ± 0.065
Base+PGS616	RF	Sensitivity	3	0.6057	0.0894	0.606 ± 0.089
Base+PGS616	RF	Specificity	3	0.6739	0.0915	0.674 ± 0.092
Base+PGS616	MLP	AUC	3	0.7129	0.066	0.713 ± 0.066
Base+PGS616	MLP	Accuracy	3	0.6664	0.063	0.666 ± 0.063
Base+PGS616	MLP	F1	3	0.6364	0.0754	0.636 ± 0.075
Base+PGS616	MLP	Sensitivity	3	0.6243	0.1007	0.624 ± 0.101
Base+PGS616	MLP	Specificity	3	0.7042	0.0796	0.704 ± 0.080
Base+PC5+PGS526	LR	AUC	8	0.6946	0.0745	0.695 ± 0.074
Base+PC5+PGS526	LR	Accuracy	8	0.6337	0.0653	0.634 ± 0.065
Base+PC5+PGS526	LR	F1	8	0.6094	0.0762	0.609 ± 0.076
Base+PC5+PGS526	LR	Sensitivity	8	0.6112	0.1034	0.611 ± 0.103
Base+PC5+PGS526	LR	Specificity	8	0.6536	0.0929	0.654 ± 0.093
Base+PC5+PGS526	SVM	AUC	8	0.6712	0.072	0.671 ± 0.072
Base+PC5+PGS526	SVM	Accuracy	8	0.623	0.0652	0.623 ± 0.065
Base+PC5+PGS526	SVM	F1	8	0.5639	0.0844	0.564 ± 0.084
Base+PC5+PGS526	SVM	Sensitivity	8	0.5229	0.1033	0.523 ± 0.103
Base+PC5+PGS526	SVM	Specificity	8	0.7121	0.0951	0.712 ± 0.095
Base+PC5+PGS526	RF	AUC	8	0.6756	0.0738	0.676 ± 0.074
Base+PC5+PGS526	RF	Accuracy	8	0.6302	0.0644	0.630 ± 0.064
Base+PC5+PGS526	RF	F1	8	0.5935	0.0768	0.594 ± 0.077
Base+PC5+PGS526	RF	Sensitivity	8	0.577	0.0978	0.577 ± 0.098
Base+PC5+PGS526	RF	Specificity	8	0.6777	0.0861	0.678 ± 0.086
Base+PC5+PGS526	MLP	AUC	8	0.6847	0.0679	0.685 ± 0.068
Base+PC5+PGS526	MLP	Accuracy	8	0.6313	0.0641	0.631 ± 0.064
Base+PC5+PGS526	MLP	F1	8	0.5836	0.0825	0.584 ± 0.083
Base+PC5+PGS526	MLP	Sensitivity	8	0.5556	0.1108	0.556 ± 0.111
Base+PC5+PGS526	MLP	Specificity	8	0.6986	0.1002	0.699 ± 0.100
Base+PC5+PGS616	LR	AUC	8	0.6986	0.0721	0.699 ± 0.072
Base+PC5+PGS616	LR	Accuracy	8	0.6462	0.0642	0.646 ± 0.064
Base+PC5+PGS616	LR	F1	8	0.6232	0.0758	0.623 ± 0.076
Base+PC5+PGS616	LR	Sensitivity	8	0.626	0.1033	0.626 ± 0.103
Base+PC5+PGS616	LR	Specificity	8	0.664	0.0864	0.664 ± 0.086
Base+PC5+PGS616	SVM	AUC	8	0.6763	0.0696	0.676 ± 0.070
Base+PC5+PGS616	SVM	Accuracy	8	0.6237	0.0643	0.624 ± 0.064
Base+PC5+PGS616	SVM	F1	8	0.5633	0.0869	0.563 ± 0.087
Base+PC5+PGS616	SVM	Sensitivity	8	0.5228	0.1098	0.523 ± 0.110
Base+PC5+PGS616	SVM	Specificity	8	0.7136	0.1002	0.714 ± 0.100
Base+PC5+PGS616	RF	AUC	8	0.6784	0.074	0.678 ± 0.074
Base+PC5+PGS616	RF	Accuracy	8	0.6307	0.0645	0.631 ± 0.065
Base+PC5+PGS616	RF	F1	8	0.5946	0.0777	0.595 ± 0.078
Base+PC5+PGS616	RF	Sensitivity	8	0.5796	0.1019	0.580 ± 0.102
Base+PC5+PGS616	RF	Specificity	8	0.6767	0.0861	0.677 ± 0.086
Base+PC5+PGS616	MLP	AUC	8	0.6971	0.0719	0.697 ± 0.072
Base+PC5+PGS616	MLP	Accuracy	8	0.6501	0.0648	0.650 ± 0.065
Base+PC5+PGS616	MLP	F1	8	0.6002	0.0867	0.600 ± 0.087
Base+PC5+PGS616	MLP	Sensitivity	8	0.5665	0.1171	0.566 ± 0.117
Base+PC5+PGS616	MLP	Specificity	8	0.7246	0.0933	0.725 ± 0.093
Age only	Average	AUC	1	0.6306	0.0654	0.631 ± 0.065
Age only	Average	Accuracy	1	0.5826	0.0558	0.583 ± 0.056
Age only	Average	F1	1	0.5427	0.0732	0.543 ± 0.073
Age only	Average	Sensitivity	1	0.5315	0.104	0.531 ± 0.104
Age only	Average	Specificity	1	0.6286	0.0961	0.629 ± 0.096
Sex only	Average	AUC	1	0.6152	0.0639	0.615 ± 0.064
Sex only	Average	Accuracy	1	0.62	0.064	0.620 ± 0.064
Sex only	Average	F1	1	0.5677	0.0759	0.568 ± 0.076
Sex only	Average	Sensitivity	1	0.5314	0.0868	0.531 ± 0.087
Sex only	Average	Specificity	1	0.6992	0.0817	0.699 ± 0.082
Base	Average	AUC	2	0.6832	0.07	0.683 ± 0.070
Base	Average	Accuracy	2	0.6505	0.0616	0.651 ± 0.062
Base	Average	F1	2	0.6284	0.0727	0.628 ± 0.073
Base	Average	Sensitivity	2	0.6323	0.1	0.632 ± 0.100
Base	Average	Specificity	2	0.6668	0.0806	0.667 ± 0.081
Base+PC2	Average	AUC	4	0.7041	0.0703	0.704 ± 0.070
Base+PC2	Average	Accuracy	4	0.6431	0.0633	0.643 ± 0.063
Base+PC2	Average	F1	4	0.6012	0.0802	0.601 ± 0.080
Base+PC2	Average	Sensitivity	4	0.5775	0.1041	0.577 ± 0.104
Base+PC2	Average	Specificity	4	0.7016	0.0891	0.702 ± 0.089
Base+PC5	Average	AUC	7	0.6875	0.0719	0.688 ± 0.072
Base+PC5	Average	Accuracy	7	0.6252	0.064	0.625 ± 0.064
Base+PC5	Average	F1	7	0.5848	0.0823	0.585 ± 0.082
Base+PC5	Average	Sensitivity	7	0.5676	0.1078	0.568 ± 0.108
Base+PC5	Average	Specificity	7	0.6766	0.093	0.677 ± 0.093
Base+PC10	Average	AUC	12	0.6722	0.0681	0.672 ± 0.068
Base+PC10	Average	Accuracy	12	0.6146	0.0594	0.615 ± 0.059
Base+PC10	Average	F1	12	0.5776	0.0709	0.578 ± 0.071
Base+PC10	Average	Sensitivity	12	0.5644	0.0986	0.564 ± 0.099
Base+PC10	Average	Specificity	12	0.6593	0.1005	0.659 ± 0.101
Base+POAAGG PGS	Average	AUC	3	0.6854	0.0679	0.685 ± 0.068
Base+POAAGG PGS	Average	Accuracy	3	0.6381	0.0581	0.638 ± 0.058
Base+POAAGG PGS	Average	F1	3	0.6124	0.0709	0.612 ± 0.071
Base+POAAGG PGS	Average	Sensitivity	3	0.6121	0.1	0.612 ± 0.100
Base+POAAGG PGS	Average	Specificity	3	0.6612	0.084	0.661 ± 0.084
Base+MEGA PGS	Average	AUC	3	0.6808	0.0684	0.681 ± 0.068
Base+MEGA PGS	Average	Accuracy	3	0.6354	0.0606	0.635 ± 0.061
Base+MEGA PGS	Average	F1	3	0.6099	0.073	0.610 ± 0.073
Base+MEGA PGS	Average	Sensitivity	3	0.6102	0.1019	0.610 ± 0.102
Base+MEGA PGS	Average	Specificity	3	0.6578	0.0816	0.658 ± 0.082
Base+PGS526	Average	AUC	3	0.6958	0.0691	0.696 ± 0.069
Base+PGS526	Average	Accuracy	3	0.6478	0.0625	0.648 ± 0.063
Base+PGS526	Average	F1	3	0.626	0.0736	0.626 ± 0.074
Base+PGS526	Average	Sensitivity	3	0.6306	0.1016	0.631 ± 0.102
Base+PGS526	Average	Specificity	3	0.663	0.0824	0.663 ± 0.082
Base+PGS616	Average	AUC	3	0.7005	0.0677	0.700 ± 0.068
Base+PGS616	Average	Accuracy	3	0.6575	0.0619	0.658 ± 0.062
Base+PGS616	Average	F1	3	0.6321	0.0727	0.632 ± 0.073
Base+PGS616	Average	Sensitivity	3	0.6292	0.1002	0.629 ± 0.100
Base+PGS616	Average	Specificity	3	0.6829	0.0833	0.683 ± 0.083
Base+PC5+PGS526	Average	AUC	8	0.6815	0.0721	0.682 ± 0.072
Base+PC5+PGS526	Average	Accuracy	8	0.6295	0.0648	0.630 ± 0.065
Base+PC5+PGS526	Average	F1	8	0.5876	0.0801	0.588 ± 0.080
Base+PC5+PGS526	Average	Sensitivity	8	0.5667	0.1039	0.567 ± 0.104
Base+PC5+PGS526	Average	Specificity	8	0.6855	0.0937	0.685 ± 0.094
Base+PC5+PGS616	Average	AUC	8	0.6876	0.0719	0.688 ± 0.072
Base+PC5+PGS616	Average	Accuracy	8	0.6377	0.0645	0.638 ± 0.064
Base+PC5+PGS616	Average	F1	8	0.5953	0.0819	0.595 ± 0.082
Base+PC5+PGS616	Average	Sensitivity	8	0.5737	0.1082	0.574 ± 0.108
Base+PC5+PGS616	Average	Specificity	8	0.6947	0.0917	0.695 ± 0.092
Base+PC20	LR	AUC	22	0.682	0.0632	0.682 ± 0.063
Base+PC20	SVM	AUC	22	0.65	0.0642	0.650 ± 0.064
Base+PC20	RF	AUC	22	0.6441	0.0592	0.644 ± 0.059
Base+PC20	MLP	AUC	22	0.6535	0.0576	0.653 ± 0.058
Base+PC20+PGS616	LR	AUC	23	0.6866	0.0615	0.687 ± 0.061
Base+PC20+PGS616	SVM	AUC	23	0.6465	0.0606	0.647 ± 0.061
Base+PC20+PGS616	RF	AUC	23	0.6394	0.0643	0.639 ± 0.064
Base+PC20+PGS616	MLP	AUC	23	0.6493	0.0633	0.649 ± 0.063
Base+PC20	Average	AUC	22	0.6574	0.0611	0.657 ± 0.061
Base+PC20+PGS616	Average	AUC	23	0.6554	0.0624	0.655 ± 0.062

### Sheet: ST6_SameClassifier_AUC
Table S6. Same-Classifier AUC Comparison (Base vs Base+PGS), Related to Figure 3
Note: Training intervals are participant-level bootstrap percentile intervals (B=2,000); the 5x20 cross-validation mean is reported as a descriptive summary only. PMBB intervals are participant-level bootstrap intervals of the external cohort.
Classifier	Feature set	Training AUC (5x20 CV mean, descriptive)	Training AUC (bootstrap 95% CI)	PMBB AUC (bootstrap 95% CI)	Training delta-AUC vs Base (5x20 CV, descriptive)	PMBB delta-AUC vs Base
LR	Base	0.713	0.712 (0.632-0.790)	0.731 (0.696-0.763)	0	0
LR	Base+PGS526	0.71	0.706 (0.627-0.786)	0.735 (0.700-0.767)	-0.003	0.004
LR	Base+PGS616	0.71	0.709 (0.629-0.789)	0.739 (0.702-0.771)	-0.003	0.008
SVM	Base	0.691	0.687 (0.596-0.771)	0.701 (0.663-0.734)	0	0
SVM	Base+PGS526	0.68	0.668 (0.574-0.755)	0.696 (0.660-0.728)	-0.011	-0.004
SVM	Base+PGS616	0.695	0.688 (0.599-0.771)	0.676 (0.642-0.707)	0.004	-0.025
RF	Base	0.616	0.611 (0.520-0.690)	0.696 (0.662-0.729)	0	0
RF	Base+PGS526	0.686	0.674 (0.584-0.756)	0.725 (0.690-0.758)	0.07	0.029
RF	Base+PGS616	0.684	0.669 (0.583-0.750)	0.707 (0.674-0.738)	0.068	0.011
MLP	Base	0.712	0.711 (0.629-0.788)	0.729 (0.693-0.761)	0	0
MLP	Base+PGS526	0.707	0.689 (0.601-0.773)	0.733 (0.695-0.765)	-0.005	0.005
MLP	Base+PGS616	0.713	0.697 (0.610-0.778)	0.727 (0.692-0.760)	0.001	-0.001

### Sheet: ST7_DeltaAUC_Significance
Table S7. Incremental AUC (delta-AUC) with Confidence Intervals and Significance, Related to Figure 3
Note: Training delta-AUC is a paired participant-level bootstrap contrast (B = 2,000): within each replicate both models are fitted on the same in-bag participants and evaluated on the same out-of-bag participants. This replaces the paired cross-validation-fold differences reported previously, which were based on non-independent fold estimates. PMBB columns give the external contrast in the African-ancestry validation cohort (N = 9,084 after the stated age >= 35 restriction): DeLong test for two correlated ROC curves with its analytic interval, and a paired participant-level bootstrap interval (B = 2,000) over the same participants.
Classifier	Comparison	Training delta-AUC (5x20 CV mean, descriptive)	Training delta-AUC (paired bootstrap)	Training delta-AUC 95% CI (paired bootstrap)	Training bootstrap p	CI excludes 0	PMBB delta-AUC	PMBB DeLong 95% CI	PMBB DeLong p	PMBB paired-bootstrap 95% CI
LR	Base+PC5 vs Base	-0.017	-0.0201	-0.0201 (-0.0863, +0.0205)	0.514	no	-0.0091	-0.0091 (-0.0318, +0.0136)	0.4342	-0.0093 (-0.0326, +0.0121)
LR	Base+PGS526 vs Base	-0.003	-0.0058	-0.0058 (-0.0459, +0.0124)	0.862	no	0.0045	+0.0045 (-0.0007, +0.0097)	0.0899	+0.0045 (-0.0010, +0.0097)
LR	Base+PGS616 vs Base	-0.003	-0.0026	-0.0026 (-0.0429, +0.0167)	0.945	no	0.0076	+0.0076 (+0.0016, +0.0135)	0.0128	+0.0076 (+0.0015, +0.0133)
LR	Base+PC5+PGS526 vs Base	-0.018	-0.0222	-0.0222 (-0.0925, +0.0238)	0.477	no	-0.0057	-0.0057 (-0.0293, +0.0178)	0.632	-0.0060 (-0.0311, +0.0168)
LR	Base+PC5+PGS616 vs Base	-0.014	-0.0176	-0.0176 (-0.0872, +0.0289)	0.597	no	-0.0013	-0.0013 (-0.0250, +0.0223)	0.9111	-0.0016 (-0.0263, +0.0214)
SVM	Base+PC5 vs Base	-0.013	-0.0159	-0.0159 (-0.1148, +0.0630)	0.749	no	-0.0591	-0.0591 (-0.1136, -0.0047)	0.0333	-0.0591 (-0.1136, -0.0052)
SVM	Base+PGS526 vs Base	-0.011	-0.0192	-0.0192 (-0.0833, +0.0331)	0.526	no	-0.0041	-0.0041 (-0.0200, +0.0118)	0.6103	-0.0042 (-0.0202, +0.0108)
SVM	Base+PGS616 vs Base	0.004	0.0015	+0.0015 (-0.0700, +0.0581)	0.896	no	-0.0245	-0.0245 (-0.0427, -0.0063)	0.0084	-0.0244 (-0.0426, -0.0067)
SVM	Base+PC5+PGS526 vs Base	-0.02	-0.0241	-0.0241 (-0.1237, +0.0567)	0.616	no	-0.0699	-0.0699 (-0.1229, -0.0168)	0.0099	-0.0699 (-0.1232, -0.0183)
SVM	Base+PC5+PGS616 vs Base	-0.015	-0.0182	-0.0182 (-0.1183, +0.0640)	0.713	no	-0.1636	-0.1636 (-0.2039, -0.1234)	0	-0.1640 (-0.2044, -0.1242)
RF	Base+PC5 vs Base	0.062	0.0575	+0.0575 (-0.0450, +0.1583)	0.251	no	0.0345	+0.0345 (+0.0077, +0.0613)	0.0115	+0.0343 (+0.0070, +0.0603)
RF	Base+PGS526 vs Base	0.07	0.0631	+0.0631 (-0.0106, +0.1341)	0.094	no	0.0288	+0.0288 (+0.0097, +0.0478)	0.003	+0.0289 (+0.0100, +0.0477)
RF	Base+PGS616 vs Base	0.068	0.0583	+0.0583 (-0.0176, +0.1310)	0.132	no	0.0107	+0.0107 (-0.0083, +0.0297)	0.269	+0.0107 (-0.0085, +0.0286)
RF	Base+PC5+PGS526 vs Base	0.06	0.0564	+0.0564 (-0.0484, +0.1564)	0.25	no	0.0296	+0.0296 (+0.0035, +0.0557)	0.026	+0.0296 (+0.0034, +0.0553)
RF	Base+PC5+PGS616 vs Base	0.062	0.0584	+0.0584 (-0.0437, +0.1595)	0.251	no	0.0207	+0.0207 (-0.0049, +0.0463)	0.1125	+0.0205 (-0.0057, +0.0459)
MLP	Base+PC5 vs Base	-0.015	-0.0302	-0.0302 (-0.1344, +0.0519)	0.526	no	-0.0004	-0.0004 (-0.0319, +0.0311)	0.9798	-0.0004 (-0.0316, +0.0298)
MLP	Base+PGS526 vs Base	-0.005	-0.0214	-0.0214 (-0.0964, +0.0195)	0.519	no	0.0045	+0.0045 (-0.0003, +0.0093)	0.0686	+0.0045 (-0.0006, +0.0090)
MLP	Base+PGS616 vs Base	0.001	-0.0136	-0.0136 (-0.0884, +0.0357)	0.78	no	-0.0014	-0.0014 (-0.0061, +0.0032)	0.5459	-0.0015 (-0.0061, +0.0032)
MLP	Base+PC5+PGS526 vs Base	-0.028	-0.0538	-0.0538 (-0.1611, +0.0303)	0.249	no	-0.0151	-0.0151 (-0.0537, +0.0236)	0.4447	-0.0151 (-0.0537, +0.0218)
MLP	Base+PC5+PGS616 vs Base	-0.015	-0.0435	-0.0435 (-0.1468, +0.0406)	0.371	no	-0.0288	-0.0288 (-0.0686, +0.0109)	0.1553	-0.0290 (-0.0682, +0.0095)

### Sheet: ST8_Bootstrap_AUC
Table S8. Participant-Level Bootstrap AUC and Incremental delta-AUC, Training Cohort, Related to Figure 3
Note: METHOD. Uncertainty for the training cohort is estimated by a participant-level bootstrap with B = 2000 replicates (valid: 2000). In each replicate, participants are resampled with replacement, stratified on case/control status so that prevalence is preserved; the full modeling pipeline (median imputation, z-score standardization, classifier) is refitted on the in-bag sample and evaluated on the out-of-bag participants, who never enter that replicate's training set. Replicates with fewer than 10 out-of-bag members of either class are discarded. 95% intervals are percentile intervals of the resulting AUC distribution. The descriptive cross-validation means are those of Table S5.
Classifier	Feature set	CV mean (descriptive)	CV SD (descriptive)	CV mean +/- SD	Bootstrap AUC	Bootstrap 95% CI	Boot CI width	n replicates
LR	Age only	0.666	0.063	0.666 +/- 0.063	0.666	0.666 (0.584-0.749)	0.165	2000
LR	Sex only	0.615	0.064	0.615 +/- 0.064	0.614	0.614 (0.534-0.691)	0.156	2000
LR	Base	0.713	0.068	0.713 +/- 0.068	0.712	0.712 (0.632-0.790)	0.157	2000
LR	Base+PC2	0.707	0.072	0.707 +/- 0.072	0.703	0.703 (0.620-0.783)	0.163	2000
LR	Base+PC5	0.696	0.07	0.696 +/- 0.070	0.692	0.692 (0.609-0.772)	0.164	2000
LR	Base+PC10	0.681	0.072	0.681 +/- 0.072	0.671	0.671 (0.581-0.753)	0.172	2000
LR	Base+PC20	0.682	0.063	0.682 +/- 0.063	0.669	0.669 (0.578-0.755)	0.177	2000
LR	Base+POAAGG PGS	0.709	0.066	0.709 +/- 0.066	0.708	0.708 (0.626-0.784)	0.158	2000
LR	Base+MEGA PGS	0.707	0.067	0.707 +/- 0.067	0.707	0.707 (0.626-0.784)	0.158	2000
LR	Base+PGS526	0.71	0.069	0.710 +/- 0.069	0.706	0.706 (0.627-0.786)	0.158	2000
LR	Base+PGS616	0.71	0.067	0.710 +/- 0.067	0.709	0.709 (0.629-0.789)	0.159	2000
LR	Base+PC5+PGS526	0.695	0.074	0.695 +/- 0.074	0.69	0.690 (0.606-0.767)	0.162	2000
LR	Base+PC5+PGS616	0.699	0.072	0.699 +/- 0.072	0.694	0.694 (0.611-0.776)	0.165	2000
SVM	Age only	0.645	0.066	0.645 +/- 0.066	0.633	0.633 (0.535-0.718)	0.183	2000
SVM	Sex only	0.615	0.064	0.615 +/- 0.064	0.613	0.613 (0.533-0.689)	0.156	2000
SVM	Base	0.691	0.075	0.691 +/- 0.075	0.687	0.687 (0.596-0.771)	0.175	2000
SVM	Base+PC2	0.699	0.072	0.699 +/- 0.072	0.685	0.685 (0.591-0.767)	0.176	2000
SVM	Base+PC5	0.678	0.074	0.678 +/- 0.074	0.671	0.671 (0.578-0.756)	0.177	2000
SVM	Base+PC10	0.663	0.071	0.663 +/- 0.071	0.645	0.645 (0.556-0.730)	0.174	2000
SVM	Base+PC20	0.65	0.064	0.650 +/- 0.064	0.645	0.645 (0.557-0.727)	0.17	2000
SVM	Base+POAAGG PGS	0.685	0.07	0.685 +/- 0.070	0.667	0.667 (0.570-0.750)	0.18	2000
SVM	Base+MEGA PGS	0.681	0.07	0.681 +/- 0.070	0.668	0.668 (0.575-0.753)	0.178	2000
SVM	Base+PGS526	0.68	0.07	0.680 +/- 0.070	0.668	0.668 (0.574-0.755)	0.181	2000
SVM	Base+PGS616	0.695	0.07	0.695 +/- 0.070	0.688	0.688 (0.599-0.771)	0.172	2000
SVM	Base+PC5+PGS526	0.671	0.072	0.671 +/- 0.072	0.663	0.663 (0.573-0.748)	0.174	2000
SVM	Base+PC5+PGS616	0.676	0.07	0.676 +/- 0.070	0.669	0.669 (0.578-0.755)	0.177	2000
RF	Age only	0.546	0.069	0.546 +/- 0.069	0.541	0.541 (0.446-0.630)	0.184	2000
RF	Sex only	0.615	0.064	0.615 +/- 0.064	0.614	0.614 (0.534-0.691)	0.156	2000
RF	Base	0.616	0.069	0.616 +/- 0.069	0.611	0.611 (0.520-0.690)	0.17	2000
RF	Base+PC2	0.699	0.068	0.699 +/- 0.068	0.687	0.687 (0.595-0.768)	0.173	2000
RF	Base+PC5	0.678	0.071	0.678 +/- 0.071	0.668	0.668 (0.574-0.753)	0.179	2000
RF	Base+PC10	0.663	0.069	0.663 +/- 0.069	0.644	0.644 (0.547-0.733)	0.186	2000
RF	Base+PC20	0.644	0.059	0.644 +/- 0.059	0.618	0.618 (0.513-0.709)	0.196	2000
RF	Base+POAAGG PGS	0.652	0.067	0.652 +/- 0.067	0.641	0.641 (0.551-0.722)	0.171	2000
RF	Base+MEGA PGS	0.642	0.068	0.642 +/- 0.068	0.631	0.631 (0.542-0.712)	0.17	2000
RF	Base+PGS526	0.686	0.068	0.686 +/- 0.068	0.674	0.674 (0.584-0.756)	0.172	2000
RF	Base+PGS616	0.684	0.068	0.684 +/- 0.068	0.669	0.669 (0.583-0.750)	0.168	2000
RF	Base+PC5+PGS526	0.676	0.074	0.676 +/- 0.074	0.667	0.667 (0.576-0.751)	0.174	2000
RF	Base+PC5+PGS616	0.678	0.074	0.678 +/- 0.074	0.669	0.669 (0.575-0.758)	0.183	2000
MLP	Age only	0.666	0.063	0.666 +/- 0.063	0.665	0.665 (0.582-0.747)	0.165	2000
MLP	Sex only	0.615	0.064	0.615 +/- 0.064	0.614	0.614 (0.534-0.690)	0.155	2000
MLP	Base	0.712	0.068	0.712 +/- 0.068	0.711	0.711 (0.629-0.788)	0.159	2000
MLP	Base+PC2	0.712	0.07	0.712 +/- 0.070	0.693	0.693 (0.602-0.773)	0.171	2000
MLP	Base+PC5	0.698	0.072	0.698 +/- 0.072	0.68	0.680 (0.584-0.767)	0.183	2000
MLP	Base+PC10	0.682	0.06	0.682 +/- 0.060	0.632	0.632 (0.540-0.714)	0.174	2000
MLP	Base+PC20	0.653	0.058	0.653 +/- 0.058	0.637	0.637 (0.543-0.724)	0.181	2000
MLP	Base+POAAGG PGS	0.695	0.068	0.695 +/- 0.068	0.673	0.673 (0.576-0.756)	0.18	2000
MLP	Base+MEGA PGS	0.692	0.069	0.692 +/- 0.069	0.674	0.674 (0.581-0.755)	0.174	2000
MLP	Base+PGS526	0.707	0.069	0.707 +/- 0.069	0.689	0.689 (0.601-0.773)	0.172	2000
MLP	Base+PGS616	0.713	0.066	0.713 +/- 0.066	0.697	0.697 (0.610-0.778)	0.168	2000
MLP	Base+PC5+PGS526	0.685	0.068	0.685 +/- 0.068	0.657	0.657 (0.563-0.741)	0.178	2000
MLP	Base+PC5+PGS616	0.697	0.072	0.697 +/- 0.072	0.667	0.667 (0.574-0.753)	0.179	2000
Classifier	Comparison	CV delta (descriptive)	Bootstrap delta-AUC	Bootstrap 95% CI	Bootstrap p	CI excludes 0
LR	Base+PC2 vs Base	-0.006	-0.0086	-0.0086 (-0.0672, +0.0229)	0.878	no
LR	Base+PC5 vs Base	-0.017	-0.0201	-0.0201 (-0.0863, +0.0205)	0.514	no
LR	Base+PC10 vs Base	-0.032	-0.0411	-0.0411 (-0.1258, +0.0179)	0.22	no
LR	Base+PC20 vs Base	-0.031	-0.0432	-0.0432 (-0.1482, +0.0373)	0.394	no
LR	Base+POAAGG PGS vs Base	-0.004	-0.0043	-0.0043 (-0.0436, +0.0136)	0.969	no
LR	Base+MEGA PGS vs Base	-0.005	-0.0051	-0.0051 (-0.0447, +0.0122)	0.891	no
LR	Base+PGS526 vs Base	-0.003	-0.0058	-0.0058 (-0.0459, +0.0124)	0.862	no
LR	Base+PGS616 vs Base	-0.003	-0.0026	-0.0026 (-0.0429, +0.0167)	0.945	no
LR	Base+PC5+PGS526 vs Base	-0.018	-0.0222	-0.0222 (-0.0925, +0.0238)	0.477	no
LR	Base+PC5+PGS616 vs Base	-0.014	-0.0176	-0.0176 (-0.0872, +0.0289)	0.597	no
SVM	Base+PC2 vs Base	0.007	-0.0017	-0.0017 (-0.0943, +0.0730)	0.972	no
SVM	Base+PC5 vs Base	-0.013	-0.0159	-0.0159 (-0.1148, +0.0630)	0.749	no
SVM	Base+PC10 vs Base	-0.028	-0.0415	-0.0415 (-0.1454, +0.0467)	0.396	no
SVM	Base+PC20 vs Base	-0.041	-0.0419	-0.0419 (-0.1466, +0.0494)	0.396	no
SVM	Base+POAAGG PGS vs Base	-0.006	-0.0195	-0.0195 (-0.1010, +0.0383)	0.58	no
SVM	Base+MEGA PGS vs Base	-0.01	-0.0188	-0.0188 (-0.0961, +0.0381)	0.606	no
SVM	Base+PGS526 vs Base	-0.011	-0.0192	-0.0192 (-0.0833, +0.0331)	0.526	no
SVM	Base+PGS616 vs Base	0.004	0.0015	+0.0015 (-0.0700, +0.0581)	0.896	no
SVM	Base+PC5+PGS526 vs Base	-0.02	-0.0241	-0.0241 (-0.1237, +0.0567)	0.616	no
SVM	Base+PC5+PGS616 vs Base	-0.015	-0.0182	-0.0182 (-0.1183, +0.0640)	0.713	no
RF	Base+PC2 vs Base	0.083	0.0766	+0.0766 (-0.0157, +0.1663)	0.103	no
RF	Base+PC5 vs Base	0.062	0.0575	+0.0575 (-0.0450, +0.1583)	0.251	no
RF	Base+PC10 vs Base	0.047	0.0338	+0.0338 (-0.0804, +0.1417)	0.499	no
RF	Base+PC20 vs Base	0.028	0.0071	+0.0071 (-0.1157, +0.1223)	0.893	no
RF	Base+POAAGG PGS vs Base	0.036	0.0301	+0.0301 (-0.0451, +0.1024)	0.402	no
RF	Base+MEGA PGS vs Base	0.026	0.0207	+0.0207 (-0.0547, +0.0910)	0.553	no
RF	Base+PGS526 vs Base	0.07	0.0631	+0.0631 (-0.0106, +0.1341)	0.094	no
RF	Base+PGS616 vs Base	0.068	0.0583	+0.0583 (-0.0176, +0.1310)	0.132	no
RF	Base+PC5+PGS526 vs Base	0.06	0.0564	+0.0564 (-0.0484, +0.1564)	0.25	no
RF	Base+PC5+PGS616 vs Base	0.062	0.0584	+0.0584 (-0.0437, +0.1595)	0.251	no
MLP	Base+PC2 vs Base	-0.001	-0.0176	-0.0176 (-0.1117, +0.0484)	0.734	no
MLP	Base+PC5 vs Base	-0.015	-0.0302	-0.0302 (-0.1344, +0.0519)	0.526	no
MLP	Base+PC10 vs Base	-0.031	-0.0788	-0.0788 (-0.1885, +0.0164)	0.11	no
MLP	Base+PC20 vs Base	-0.059	-0.0739	-0.0739 (-0.1821, +0.0256)	0.139	no
MLP	Base+POAAGG PGS vs Base	-0.017	-0.0379	-0.0379 (-0.1239, +0.0073)	0.142	no
MLP	Base+MEGA PGS vs Base	-0.02	-0.0366	-0.0366 (-0.1199, +0.0050)	0.112	no
MLP	Base+PGS526 vs Base	-0.005	-0.0214	-0.0214 (-0.0964, +0.0195)	0.519	no
MLP	Base+PGS616 vs Base	0.001	-0.0136	-0.0136 (-0.0884, +0.0357)	0.78	no
MLP	Base+PC5+PGS526 vs Base	-0.028	-0.0538	-0.0538 (-0.1611, +0.0303)	0.249	no
MLP	Base+PC5+PGS616 vs Base	-0.015	-0.0435	-0.0435 (-0.1468, +0.0406)	0.371	no
Feature set	CV cross-classifier mean (descriptive)	Bootstrap mean AUC	Bootstrap 95% CI	delta vs Base	delta 95% CI	delta p
Age only	0.631	0.626	0.626 (0.553-0.695)	-0.0538	-0.0538 (-0.1089, +0.0201)	0.14
Sex only	0.615	0.614	0.614 (0.534-0.689)	-0.0659	-0.0659 (-0.1269, +0.0070)	0.073
Base	0.683	0.68	0.680 (0.605-0.748)	0	+0.0000 (+0.0000, +0.0000)	1
Base+PC2	0.704	0.692	0.692 (0.616-0.761)	0.0122	+0.0122 (-0.0513, +0.0603)	0.611
Base+PC5	0.688	0.678	0.678 (0.600-0.745)	-0.0022	-0.0022 (-0.0755, +0.0544)	0.978
Base+PC10	0.672	0.648	0.648 (0.573-0.715)	-0.0319	-0.0319 (-0.1110, +0.0342)	0.393
Base+PC20	0.657	0.642	0.642 (0.566-0.712)	-0.038	-0.0380 (-0.1282, +0.0382)	0.363
Base+POAAGG PGS	0.685	0.672	0.672 (0.592-0.742)	-0.0079	-0.0079 (-0.0601, +0.0261)	0.821
Base+MEGA PGS	0.681	0.67	0.670 (0.590-0.740)	-0.0099	-0.0099 (-0.0599, +0.0250)	0.71
Base+PGS526	0.696	0.684	0.684 (0.609-0.757)	0.0042	+0.0042 (-0.0384, +0.0382)	0.771
Base+PGS616	0.7	0.691	0.691 (0.613-0.764)	0.0109	+0.0109 (-0.0377, +0.0477)	0.534
Base+PC5+PGS526	0.682	0.669	0.669 (0.594-0.739)	-0.011	-0.0110 (-0.0871, +0.0479)	0.8
Base+PC5+PGS616	0.688	0.675	0.675 (0.600-0.748)	-0.0052	-0.0052 (-0.0771, +0.0531)	0.941

### Sheet: ST9_PC_PGS_Correlations
Table S9. Pearson Correlations Between Ancestry PCs and Polygenic Scores (N=271)
Note: Pearson correlations in the training cohort (N = 271). The principal components were computed with EIGENSOFT v8.0 on POAAGG genotypes merged with 1000 Genomes reference samples, in a set of 1,285 POAAGG participants that includes the training and suspect cohorts (STAR Methods). The largest correlation is PC3-PGS616 (r = 0.357), so PCs and the curated scores overlap partially. See Figure S2A.
PC	PGS	Pearson_r	p_value
PC1	POAAGG PGS	-0.055	0.3679
PC1	MEGA PGS	-0.029	0.6387
PC1	PGS526	0.135	0.0278
PC1	PGS616	0.174	0.0043
PC2	POAAGG PGS	-0.047	0.4402
PC2	MEGA PGS	-0.044	0.4707
PC2	PGS526	-0.026	0.6743
PC2	PGS616	0.026	0.6675
PC3	POAAGG PGS	-0.162	0.0082
PC3	MEGA PGS	-0.138	0.0241
PC3	PGS526	0.288	0
PC3	PGS616	0.357	0
PC4	POAAGG PGS	-0.109	0.0763
PC4	MEGA PGS	-0.083	0.1777
PC4	PGS526	0.153	0.0126
PC4	PGS616	0.234	0.0001
PC5	POAAGG PGS	0.074	0.2312
PC5	MEGA PGS	0.108	0.0789
PC5	PGS526	0.017	0.7869
PC5	PGS616	-0.011	0.8542

### Sheet: ST10_PGS_residualized_on_PC
Table S10. PGS Residualized on Ancestry PCs (Sensitivity Analysis), Related to Figure 3
Note: Each PGS was regressed on PC1-PC5 within each cohort; the residual is the PGS component orthogonal to the top five PCs. Panel A: variance of the PGS explained by PC1-PC5 (R2) and retained (1-R2). Panel B: incremental AUC over Base of raw versus residualized PGS616. Training contrasts are paired participant-level bootstrap intervals (B = 2,000; the residualizing regression is fitted on in-bag participants only; full results in Table S19); PMBB contrasts use the DeLong test. The fold-based training intervals previously shown here were removed. High variance retention indicates the PGS is not merely an ancestry-PC proxy.
A. Variance of PGS explained/retained after removing PC1–PC5
Cohort	PGS	R² (PGS ~ PC1–5)	Variance retained (1−R²)
Training	PGS616	0.1483	0.8517
Training	PGS526	0.0878	0.9122
PMBB	PGS616	0.0182	0.9818
PMBB	PGS526	0.0197	0.9803
B. Incremental AUC over Base — raw vs residualized PGS616
Classifier	Training delta-AUC raw PGS616 (paired bootstrap 95% CI)	Training delta-AUC residualized PGS616 (paired bootstrap 95% CI)	PMBB delta-AUC raw PGS616 (DeLong 95% CI)	PMBB delta-AUC residualized PGS616 (DeLong 95% CI)
LR	-0.0026 (-0.0429, +0.0167)	-0.0002 (-0.0437, +0.0215)	+0.0076 (+0.0016, +0.0135)	+0.0084 (+0.0003, +0.0166)
SVM	+0.0015 (-0.0700, +0.0581)	-0.0034 (-0.0659, +0.0501)	-0.0245 (-0.0427, -0.0063)	-0.0049 (-0.0212, +0.0115)
RF	+0.0583 (-0.0176, +0.1310)	+0.0420 (-0.0326, +0.1166)	+0.0107 (-0.0083, +0.0297)	+0.0173 (-0.0019, +0.0366)
MLP	-0.0136 (-0.0884, +0.0357)	-0.0131 (-0.0917, +0.0348)	-0.0014 (-0.0061, +0.0032)	+0.0043 (-0.0055, +0.0141)

### Sheet: ST11_SHAP
Table S11. SHAP Feature Importance — MLP Classifier (Full Training Cohort, N=271)
Note: SHAP values computed using KernelExplainer (shap.kmeans background, k=20, nsamples=150). Mean |SHAP| = mean absolute SHAP value across all training samples (primary importance measure). Higher values indicate greater average influence on model predictions.
FeatureSet	Feature_col	Feature_display	Mean_abs_SHAP	Mean_SHAP	SD_SHAP
Base	Age	Age (years)	0.11335	0.00014	0.13811
Base	Gender	Sex (male=1)	0.10743	0.00027	0.11017
Base+PGS616	Age	Age (years)	0.12715	0.00229	0.15338
Base+PGS616	Gender	Sex (male=1)	0.10902	-8e-05	0.11237
Base+PGS616	PGS616	PGS616	0.04309	-0.00316	0.06295
Base+PC5+PGS616	Age	Age (years)	0.11007	0.00532	0.1412
Base+PC5+PGS616	Gender	Sex (male=1)	0.11043	0.00245	0.13089
Base+PC5+PGS616	PC1	PC1	0.21665	0.00212	0.23981
Base+PC5+PGS616	PC2	PC2	0.04435	0.00143	0.05735
Base+PC5+PGS616	PC3	PC3	0.03471	0.00639	0.04308
Base+PC5+PGS616	PC4	PC4	0.11089	0.00081	0.12456
Base+PC5+PGS616	PC5	PC5	0.04208	0.00518	0.08169
Base+PC5+PGS616	PGS616	PGS616	0.03986	-0.0119	0.06527

### Sheet: ST12_Calibration
Table S12. Model Calibration: Reliability Curves (5-fold CV) and Brier Scores (5x20 CV), Related to Figure S3
Note: Panel A lists the reliability-curve points (10 uniform bins) and the pooled out-of-fold Brier score under 5-fold stratified cross-validation (Figure S3C). Panel B gives the Brier score over the 100 fits of 5-fold x 20-repeat cross-validation as mean and SD; these are descriptive summaries, not interval estimates (Figure S3D). Lower is better (perfect = 0). A constant prediction equal to the prevalence p has expected Brier score p(1 - p) = 0.249 in the training cohort (p = 128/271).
A. Reliability curves, 5-fold CV
FeatureSet	Model	Mean_predicted	Fraction_positive	Brier_5fold
Base	LR	0.1508	0.1818	0.21795
Base	LR	0.2573	0.2222	0.21795
Base	LR	0.3465	0.3273	0.21795
Base	LR	0.453	0.383	0.21795
Base	LR	0.5515	0.5882	0.21795
Base	LR	0.6431	0.6061	0.21795
Base	LR	0.7472	0.6562	0.21795
Base	LR	0.8458	0.8462	0.21795
Base	LR	0.9025	1	0.21795
Base	SVM	0.2852	0.2769	0.22305
Base	SVM	0.3248	0.3333	0.22305
Base	SVM	0.4597	0.5294	0.22305
Base	SVM	0.5572	0.4091	0.22305
Base	SVM	0.6589	0.6509	0.22305
Base	SVM	0.708	1	0.22305
Base	RF	0.0588	0.3846	0.25921
Base	RF	0.1647	0.125	0.25921
Base	RF	0.2501	0.4231	0.25921
Base	RF	0.345	0.4667	0.25921
Base	RF	0.4491	0.3077	0.25921
Base	RF	0.5512	0.6389	0.25921
Base	RF	0.6536	0.5714	0.25921
Base	RF	0.7443	0.4643	0.25921
Base	RF	0.8332	0.5	0.25921
Base	RF	0.9568	0.8182	0.25921
Base	MLP	0.0874	0	0.21797
Base	MLP	0.1609	0.2778	0.21797
Base	MLP	0.2615	0.1579	0.21797
Base	MLP	0.3451	0.4186	0.21797
Base	MLP	0.4531	0.3611	0.21797
Base	MLP	0.5518	0.5926	0.21797
Base	MLP	0.6496	0.6154	0.21797
Base	MLP	0.7357	0.7692	0.21797
Base	MLP	0.8154	1	0.21797
Base+PGS616	LR	0.1522	0.1429	0.2198
Base+PGS616	LR	0.2521	0.3214	0.2198
Base+PGS616	LR	0.3468	0.2708	0.2198
Base+PGS616	LR	0.4532	0.3673	0.2198
Base+PGS616	LR	0.553	0.6346	0.2198
Base+PGS616	LR	0.6413	0.5862	0.2198
Base+PGS616	LR	0.7485	0.6571	0.2198
Base+PGS616	LR	0.8531	0.8	0.2198
Base+PGS616	LR	0.9369	1	0.2198
Base+PGS616	SVM	0.285	0.3103	0.22094
Base+PGS616	SVM	0.3323	0.3016	0.22094
Base+PGS616	SVM	0.4577	0.5217	0.22094
Base+PGS616	SVM	0.5432	0.4474	0.22094
Base+PGS616	SVM	0.6582	0.6962	0.22094
Base+PGS616	SVM	0.7106	0.7	0.22094
Base+PGS616	RF	0.0783	0	0.22447
Base+PGS616	RF	0.14	0.1818	0.22447
Base+PGS616	RF	0.2557	0.2821	0.22447
Base+PGS616	RF	0.3628	0.3333	0.22447
Base+PGS616	RF	0.44	0.3929	0.22447
Base+PGS616	RF	0.5475	0.5417	0.22447
Base+PGS616	RF	0.6512	0.6857	0.22447
Base+PGS616	RF	0.7427	0.7059	0.22447
Base+PGS616	RF	0.8352	0.6364	0.22447
Base+PGS616	RF	0.919	0.5	0.22447
Base+PGS616	MLP	0.0808	0	0.21417
Base+PGS616	MLP	0.1438	0.2222	0.21417
Base+PGS616	MLP	0.2565	0.2059	0.21417
Base+PGS616	MLP	0.3366	0.3469	0.21417
Base+PGS616	MLP	0.4442	0.4146	0.21417
Base+PGS616	MLP	0.5526	0.6364	0.21417
Base+PGS616	MLP	0.6394	0.5952	0.21417
Base+PGS616	MLP	0.7366	0.7097	0.21417
Base+PGS616	MLP	0.8406	0.7778	0.21417
Base+PGS616	MLP	0.9127	1	0.21417
Base+PC5+PGS616	LR	0.0936	0.5	0.22549
Base+PC5+PGS616	LR	0.1534	0.2273	0.22549
Base+PC5+PGS616	LR	0.2454	0.2759	0.22549
Base+PC5+PGS616	LR	0.3564	0.4595	0.22549
Base+PC5+PGS616	LR	0.457	0.3077	0.22549
Base+PC5+PGS616	LR	0.5566	0.5778	0.22549
Base+PC5+PGS616	LR	0.6524	0.6	0.22549
Base+PC5+PGS616	LR	0.7426	0.5	0.22549
Base+PC5+PGS616	LR	0.8451	0.8333	0.22549
Base+PC5+PGS616	LR	0.9318	1	0.22549
Base+PC5+PGS616	SVM	0.2678	0.3103	0.23267
Base+PC5+PGS616	SVM	0.3487	0.411	0.23267
Base+PC5+PGS616	SVM	0.4435	0.3824	0.23267
Base+PC5+PGS616	SVM	0.5444	0.5278	0.23267
Base+PC5+PGS616	SVM	0.649	0.5909	0.23267
Base+PC5+PGS616	SVM	0.7406	0.8889	0.23267
Base+PC5+PGS616	SVM	0.8138	0.6667	0.23267
Base+PC5+PGS616	RF	0.1624	0	0.22766
Base+PC5+PGS616	RF	0.2607	0.2593	0.22766
Base+PC5+PGS616	RF	0.3554	0.3488	0.22766
Base+PC5+PGS616	RF	0.4493	0.4487	0.22766
Base+PC5+PGS616	RF	0.5479	0.5385	0.22766
Base+PC5+PGS616	RF	0.6432	0.6	0.22766
Base+PC5+PGS616	RF	0.7623	0.5625	0.22766
Base+PC5+PGS616	RF	0.8372	0.9286	0.22766
Base+PC5+PGS616	MLP	0.0613	0.1538	0.23038
Base+PC5+PGS616	MLP	0.1484	0.2273	0.23038
Base+PC5+PGS616	MLP	0.248	0.4375	0.23038
Base+PC5+PGS616	MLP	0.346	0.4091	0.23038
Base+PC5+PGS616	MLP	0.4487	0.45	0.23038
Base+PC5+PGS616	MLP	0.5478	0.3333	0.23038
Base+PC5+PGS616	MLP	0.6506	0.64	0.23038
Base+PC5+PGS616	MLP	0.768	0.6364	0.23038
Base+PC5+PGS616	MLP	0.8499	0.6667	0.23038
Base+PC5+PGS616	MLP	0.9403	0.9474	0.23038
B. Brier score, 5-fold x 20-repeat CV (mean and SD over 100 fits, descriptive)
FeatureSet	Model	Mean_Brier	SD_Brier
Base	LR	0.21821	0.02183
Base	SVM	0.2231	0.02253
Base	RF	0.2546	0.02915
Base	MLP	0.21902	0.02214
Base+PGS616	LR	0.21897	0.02284
Base+PGS616	SVM	0.22409	0.02113
Base+PGS616	RF	0.22776	0.02394
Base+PGS616	MLP	0.21753	0.02368
Base+PC5+PGS616	LR	0.22185	0.02507
Base+PC5+PGS616	SVM	0.22807	0.01992
Base+PC5+PGS616	RF	0.22531	0.01927
Base+PC5+PGS616	MLP	0.22387	0.03003

### Sheet: ST13_LearningCurves
Table S13. Learning Curves — CV AUC vs. Training Set Size (5-fold × 4-repeat CV)
Note: Train_AUC = AUC on the training subset within each fold; CV_AUC = held-out AUC. Values are means over the 20 fits of 5-fold x 4-repeat cross-validation at each training fraction and are descriptive; fold-based confidence intervals are not shown because the folds reuse the same participants. N_train_approx = approximate number of training samples at each fraction. Average = mean across LR, SVM, RF and MLP.
FeatureSet	Model	TrainFrac	N_train_approx	Train_AUC	CV_AUC
Base	Average	0.3	65	0.9201	0.5996
Base	LR	0.3	65		0.6491
Base	SVM	0.3	65		0.5999
Base	RF	0.3	65		0.5475
Base	MLP	0.3	65		0.6019
Base	Average	0.4	86	0.9003	0.6145
Base	LR	0.4	86		0.6687
Base	SVM	0.4	86		0.6128
Base	RF	0.4	86		0.547
Base	MLP	0.4	86		0.6297
Base	Average	0.5	108	0.8849	0.6311
Base	LR	0.5	108		0.6802
Base	SVM	0.5	108		0.6308
Base	RF	0.5	108		0.5711
Base	MLP	0.5	108		0.6425
Base	Average	0.6	130	0.7803	0.649
Base	LR	0.6	130		0.7021
Base	SVM	0.6	130		0.6628
Base	RF	0.6	130		0.5359
Base	MLP	0.6	130		0.6951
Base	Average	0.7	151	0.7757	0.6729
Base	LR	0.7	151		0.7112
Base	SVM	0.7	151		0.6938
Base	RF	0.7	151		0.5764
Base	MLP	0.7	151		0.7101
Base	Average	0.8	173	0.773	0.6751
Base	LR	0.8	173		0.7048
Base	SVM	0.8	173		0.6988
Base	RF	0.8	173		0.5927
Base	MLP	0.8	173		0.7043
Base	Average	0.9	194	0.7547	0.6842
Base	LR	0.9	194		0.7126
Base	SVM	0.9	194		0.6958
Base	RF	0.9	194		0.6158
Base	MLP	0.9	194		0.7126
Base	Average	1	216	0.746	0.6814
Base	LR	1	216		0.7128
Base	SVM	1	216		0.6863
Base	RF	1	216		0.6137
Base	MLP	1	216		0.7127
Base+PGS616	Average	0.3	65	0.937	0.6184
Base+PGS616	LR	0.3	65		0.6491
Base+PGS616	SVM	0.3	65		0.62
Base+PGS616	RF	0.3	65		0.572
Base+PGS616	MLP	0.3	65		0.6326
Base+PGS616	Average	0.4	86	0.9264	0.6397
Base+PGS616	LR	0.4	86		0.6674
Base+PGS616	SVM	0.4	86		0.6284
Base+PGS616	RF	0.4	86		0.6102
Base+PGS616	MLP	0.4	86		0.653
Base+PGS616	Average	0.5	108	0.9218	0.6476
Base+PGS616	LR	0.5	108		0.6852
Base+PGS616	SVM	0.5	108		0.6329
Base+PGS616	RF	0.5	108		0.6106
Base+PGS616	MLP	0.5	108		0.6619
Base+PGS616	Average	0.6	130	0.8359	0.6593
Base+PGS616	LR	0.6	130		0.7045
Base+PGS616	SVM	0.6	130		0.6455
Base+PGS616	RF	0.6	130		0.6013
Base+PGS616	MLP	0.6	130		0.6858
Base+PGS616	Average	0.7	151	0.8158	0.6836
Base+PGS616	LR	0.7	151		0.7101
Base+PGS616	SVM	0.7	151		0.6806
Base+PGS616	RF	0.7	151		0.6412
Base+PGS616	MLP	0.7	151		0.7025
Base+PGS616	Average	0.8	173	0.8134	0.6906
Base+PGS616	LR	0.8	173		0.7038
Base+PGS616	SVM	0.8	173		0.689
Base+PGS616	RF	0.8	173		0.6692
Base+PGS616	MLP	0.8	173		0.7003
Base+PGS616	Average	0.9	194	0.8007	0.7018
Base+PGS616	LR	0.9	194		0.7131
Base+PGS616	SVM	0.9	194		0.6997
Base+PGS616	RF	0.9	194		0.6878
Base+PGS616	MLP	0.9	194		0.7068
Base+PGS616	Average	1	216	0.7876	0.7044
Base+PGS616	LR	1	216		0.7132
Base+PGS616	SVM	1	216		0.6956
Base+PGS616	RF	1	216		0.6936
Base+PGS616	MLP	1	216		0.7151
Base+PC5+PGS616	Average	0.3	65	0.9979	0.5314
Base+PC5+PGS616	LR	0.3	65		0.5415
Base+PC5+PGS616	SVM	0.3	65		0.5649
Base+PC5+PGS616	RF	0.3	65		0.5118
Base+PC5+PGS616	MLP	0.3	65		0.5073
Base+PC5+PGS616	Average	0.4	86	0.9936	0.5373
Base+PC5+PGS616	LR	0.4	86		0.5598
Base+PC5+PGS616	SVM	0.4	86		0.5923
Base+PC5+PGS616	RF	0.4	86		0.5014
Base+PC5+PGS616	MLP	0.4	86		0.4955
Base+PC5+PGS616	Average	0.5	108	0.9881	0.533
Base+PC5+PGS616	LR	0.5	108		0.5556
Base+PC5+PGS616	SVM	0.5	108		0.5778
Base+PC5+PGS616	RF	0.5	108		0.5062
Base+PC5+PGS616	MLP	0.5	108		0.4923
Base+PC5+PGS616	Average	0.6	130	0.9336	0.6155
Base+PC5+PGS616	LR	0.6	130		0.628
Base+PC5+PGS616	SVM	0.6	130		0.6262
Base+PC5+PGS616	RF	0.6	130		0.5858
Base+PC5+PGS616	MLP	0.6	130		0.6221
Base+PC5+PGS616	Average	0.7	151	0.9047	0.6532
Base+PC5+PGS616	LR	0.7	151		0.6835
Base+PC5+PGS616	SVM	0.7	151		0.6567
Base+PC5+PGS616	RF	0.7	151		0.6465
Base+PC5+PGS616	MLP	0.7	151		0.626
Base+PC5+PGS616	Average	0.8	173	0.8948	0.6711
Base+PC5+PGS616	LR	0.8	173		0.6932
Base+PC5+PGS616	SVM	0.8	173		0.6712
Base+PC5+PGS616	RF	0.8	173		0.6545
Base+PC5+PGS616	MLP	0.8	173		0.6654
Base+PC5+PGS616	Average	0.9	194	0.8794	0.6803
Base+PC5+PGS616	LR	0.9	194		0.7032
Base+PC5+PGS616	SVM	0.9	194		0.6716
Base+PC5+PGS616	RF	0.9	194		0.6706
Base+PC5+PGS616	MLP	0.9	194		0.6756
Base+PC5+PGS616	Average	1	216	0.8468	0.6898
Base+PC5+PGS616	LR	1	216		0.7027
Base+PC5+PGS616	SVM	1	216		0.6754
Base+PC5+PGS616	RF	1	216		0.68
Base+PC5+PGS616	MLP	1	216		0.701

### Sheet: ST14_SexStratified
Table S14. Sex-Stratified Cross-Validation AUC (5×20 CV, POAAGG Cohort, N=271)
Note: AUC computed separately for female (N = 160, 60 cases) and male (N = 111, 68 cases) participants within each cross-validation test fold, then averaged over folds. These are descriptive fold means only. Confidence intervals and the male-versus-female contrasts are in Table S19 (participant-level bootstrap, B = 2,000); the intervals there are several times wider than the fold-to-fold spread, which is why the fold-based intervals previously shown here were removed.
FeatureSet	Model	Group	N_folds	Mean_AUC
Base	LR	Overall	100	0.7129
Base	LR	Female	100	0.6937
Base	LR	Male	100	0.652
Base	SVM	Overall	100	0.6913
Base	SVM	Female	100	0.6585
Base	SVM	Male	100	0.5824
Base	RF	Overall	100	0.6161
Base	RF	Female	100	0.5435
Base	RF	Male	100	0.5206
Base	MLP	Overall	100	0.7124
Base	MLP	Female	100	0.6937
Base	MLP	Male	100	0.6521
Base	Average	Overall	100	0.6832
Base	Average	Female	100	0.6473
Base	Average	Male	100	0.6018
Base+PGS616	LR	Overall	100	0.7103
Base+PGS616	LR	Female	100	0.6853
Base+PGS616	LR	Male	100	0.6567
Base+PGS616	SVM	Overall	100	0.695
Base+PGS616	SVM	Female	100	0.6467
Base+PGS616	SVM	Male	100	0.6337
Base+PGS616	RF	Overall	100	0.6837
Base+PGS616	RF	Female	100	0.6325
Base+PGS616	RF	Male	100	0.6533
Base+PGS616	MLP	Overall	100	0.7129
Base+PGS616	MLP	Female	100	0.6747
Base+PGS616	MLP	Male	100	0.6683
Base+PGS616	Average	Overall	100	0.7005
Base+PGS616	Average	Female	100	0.6598
Base+PGS616	Average	Male	100	0.653
Base+PC5+PGS616	LR	Overall	100	0.6986
Base+PC5+PGS616	LR	Female	100	0.6424
Base+PC5+PGS616	LR	Male	100	0.7055
Base+PC5+PGS616	SVM	Overall	100	0.6763
Base+PC5+PGS616	SVM	Female	100	0.6328
Base+PC5+PGS616	SVM	Male	100	0.6879
Base+PC5+PGS616	RF	Overall	100	0.6784
Base+PC5+PGS616	RF	Female	100	0.6387
Base+PC5+PGS616	RF	Male	100	0.6894
Base+PC5+PGS616	MLP	Overall	100	0.6971
Base+PC5+PGS616	MLP	Female	100	0.6472
Base+PC5+PGS616	MLP	Male	100	0.7263
Base+PC5+PGS616	Average	Overall	100	0.6876
Base+PC5+PGS616	Average	Female	100	0.6403
Base+PC5+PGS616	Average	Male	100	0.7023

### Sheet: ST15_PMBB_External
Table S15. PMBB External Validation — African Ancestry Cohort (AUC)
Note: External validation in the Penn Medicine BioBank African ancestry cohort, restricted to participants aged >= 35 years at the data release (N = 9,084; 168 cases, 8,916 controls). Models were trained on the POAAGG training cohort (N = 271) and applied without retraining or recalibration. AUC is the mean of B = 2,000 participant-level bootstrap replicates of the external cohort and the interval is the percentile interval; the observed full-sample AUCs in Tables S6 and S7 differ from these by at most 0.001. Accuracy, F1, sensitivity and specificity are at a 0.5 probability threshold. Ancestry PCs are not on a common basis across cohorts (STAR Methods), which is why the threshold-dependent metrics of the PC-augmented rows are degenerate. Panel B gives the standalone-PGS models of Figure 2D.
FeatureSet	Model	N_cases	N_controls	AUC	AUC_CI_lower	AUC_CI_upper	AUC_95CI	Accuracy	F1	Sensitivity	Specificity
Base	LR	168	8916	0.731	0.697	0.7627	0.731 (0.697–0.763)	0.5809	0.0648	0.7857	0.5771
Base	SVM	168	8916	0.7006	0.6662	0.7341	0.701 (0.666–0.734)	0.6047	0.0617	0.7024	0.6028
Base	RF	168	8916	0.6965	0.6618	0.7284	0.697 (0.662–0.728)	0.5563	0.0606	0.7738	0.5522
Base	MLP	168	8916	0.7288	0.6946	0.7607	0.729 (0.695–0.761)	0.5865	0.0647	0.7738	0.583
Base	Average	168	8916	0.7142			0.714	0.5821	0.0629	0.7589	0.5788
Base+PGS526	LR	168	8916	0.7356	0.7017	0.7671	0.736 (0.702–0.767)	0.5474	0.0642	0.8393	0.5419
Base+PGS526	SVM	168	8916	0.6963	0.6607	0.7288	0.696 (0.661–0.729)	0.616	0.0624	0.6905	0.6146
Base+PGS526	RF	168	8916	0.7254	0.6916	0.7576	0.725 (0.692–0.758)	0.5965	0.0667	0.7798	0.5931
Base+PGS526	MLP	168	8916	0.7333	0.698	0.7646	0.733 (0.698–0.765)	0.5823	0.0641	0.7738	0.5787
Base+PGS526	Average	168	8916	0.7226			0.723	0.5856	0.0643	0.7708	0.5821
Base+PGS616	LR	168	8916	0.7386	0.7046	0.7703	0.739 (0.705–0.770)	0.5412	0.0642	0.8512	0.5353
Base+PGS616	SVM	168	8916	0.6761	0.6441	0.7072	0.676 (0.644–0.707)	0.5854	0.0613	0.7321	0.5827
Base+PGS616	RF	168	8916	0.7071	0.6745	0.7387	0.707 (0.674–0.739)	0.6028	0.0658	0.756	0.5999
Base+PGS616	MLP	168	8916	0.7273	0.6929	0.7591	0.727 (0.693–0.759)	0.5594	0.0623	0.7917	0.5551
Base+PGS616	Average	168	8916	0.7123			0.712	0.5722	0.0634	0.7827	0.5682
Base+PC5	LR	168	8916	0.7217	0.6825	0.7552	0.722 (0.682–0.755)	0.0507	0.0373	0.994	0.033
Base+PC5	SVM	168	8916	0.6415	0.6008	0.681	0.641 (0.601–0.681)	0.0304	0.0367	1	0.0121
Base+PC5	RF	168	8916	0.7308	0.6968	0.764	0.731 (0.697–0.764)	0.436	0.055	0.8869	0.4275
Base+PC5	MLP	168	8916	0.7284	0.6908	0.7637	0.728 (0.691–0.764)	0.026	0.0364	0.994	0.0077
Base+PC5	Average	168	8916	0.7056			0.706	0.1358	0.0414	0.9687	0.1201
Base+PC5+PGS616	LR	168	8916	0.7294	0.6908	0.7638	0.729 (0.691–0.764)	0.0412	0.0369	0.994	0.0232
Base+PC5+PGS616	SVM	168	8916	0.5366	0.5116	0.5588	0.537 (0.512–0.559)	0.1657	0.0391	0.9167	0.1515
Base+PC5+PGS616	RF	168	8916	0.717	0.6833	0.7499	0.717 (0.683–0.750)	0.4792	0.0578	0.8631	0.472
Base+PC5+PGS616	MLP	168	8916	0.6998	0.6609	0.7378	0.700 (0.661–0.738)	0.026	0.0364	0.994	0.0077
Base+PC5+PGS616	Average	168	8916	0.6707			0.671	0.178	0.0426	0.9419	0.1636
Base+PC5+PGS526	LR	168	8916	0.7251	0.686	0.7592	0.725 (0.686–0.759)	0.0427	0.037	0.994	0.0248
Base+PC5+PGS526	SVM	168	8916	0.6307	0.5887	0.6704	0.631 (0.589–0.670)	0.9557	0.029	0.0357	0.9731
Base+PC5+PGS526	RF	168	8916	0.7261	0.6932	0.7566	0.726 (0.693–0.757)	0.4267	0.0552	0.9048	0.4177
Base+PC5+PGS526	MLP	168	8916	0.7137	0.6752	0.7498	0.714 (0.675–0.750)	0.0317	0.0366	0.994	0.0136
Base+PC5+PGS526	Average	168	8916	0.6989			0.699	0.3642	0.0394	0.7321	0.3573
B. Standalone PGS (no age or sex), Figure 2D
FeatureSet	Model	N_cases	N_controls	AUC	AUC_CI_lower	AUC_CI_upper	AUC_95CI	Accuracy	F1	Sensitivity	Specificity
PGS616 (standalone)	LR	168	8916	0.5586	0.5136	0.6008	0.559 (0.514-0.601)	0.1798	0.038	0.875	0.1667
PGS616 (standalone)	SVM	168	8916	0.5346	0.4928	0.5767	0.535 (0.493-0.577)	0.9815	0	0	1
PGS616 (standalone)	RF	168	8916	0.5032	0.4598	0.5451	0.503 (0.460-0.545)	0.3664	0.0358	0.6369	0.3613
PGS616 (standalone)	MLP	168	8916	0.551	0.506	0.5933	0.551 (0.506-0.593)	0.1722	0.0381	0.8869	0.1587
PGS616 (standalone)	Average	168	8916	0.5369			0.537	0.425	0.028	0.5997	0.4217
PGS526 (standalone)	LR	168	8916	0.5488	0.5046	0.5914	0.549 (0.505-0.591)	0.2108	0.0378	0.8393	0.199
PGS526 (standalone)	SVM	168	8916	0.4983	0.4538	0.545	0.498 (0.454-0.545)	0.8053	0.0328	0.1786	0.8171
PGS526 (standalone)	RF	168	8916	0.486	0.4416	0.531	0.486 (0.442-0.531)	0.436	0.0361	0.5714	0.4335
PGS526 (standalone)	MLP	168	8916	0.527	0.483	0.5696	0.527 (0.483-0.570)	0.7149	0.0372	0.2976	0.7227
PGS526 (standalone)	Average	168	8916	0.515			0.515	0.5417	0.036	0.4717	0.5431

### Sheet: ST16_ClinicalUtility
Table S16. Statistical versus Clinical Significance of the PGS616 Increment in the External Cohort, Related to Figure 3
Note: Exploratory operating-point analysis in the PMBB African ancestry cohort (N = 9,084; 168 cases). For each model the decision threshold was set at 90% or 95% specificity from the PMBB control distribution, so the thresholds use the external cohort's labels and are not independently validated screening thresholds; the same rule was applied to both models compared. Counts per 10,000 are standardized to the prevalence observed in this cohort (1.85%). Differences between Base and Base+PGS616 were assessed by a paired participant-level bootstrap (B = 2,000, stratified on case status). MLP is the primary model; for RF the achieved specificity can differ slightly from the target because of tied scores.
Classifier	Model	AUC	Target specificity	Achieved specificity	Sensitivity	PPV	Cases detected per 10,000	Cases missed per 10,000	False positives per 10,000	Primary
LR	Base	0.7309	90%	0.9	0.25	0.045	46.2	138.7	981.9
LR	Base	0.7309	95%	0.95	0.1131	0.0409	20.9	164	491
LR	Base+PGS616	0.7385	90%	0.9	0.2738	0.049	50.6	134.3	981.9
LR	Base+PGS616	0.7385	95%	0.95	0.119	0.0429	22	162.9	491
SVM	Base	0.7005	90%	0.9	0.1845	0.0336	34.1	150.8	981.9
SVM	Base	0.7005	95%	0.95	0.125	0.045	23.1	161.8	491
SVM	Base+PGS616	0.676	90%	0.9	0.1488	0.0273	27.5	157.4	981.9
SVM	Base+PGS616	0.676	95%	0.95	0.0655	0.0241	12.1	172.8	491
RF	Base	0.6964	90%	0.8945	0.256	0.0437	47.3	137.6	1035.9
RF	Base	0.6964	95%	0.95	0.125	0.045	23.1	161.8	491
RF	Base+PGS616	0.7071	90%	0.9	0.244	0.0439	45.1	139.8	981.9
RF	Base+PGS616	0.7071	95%	0.95	0.131	0.047	24.2	160.7	491
MLP	Base	0.7287	90%	0.9	0.2679	0.048	49.5	135.4	981.9	yes
MLP	Base	0.7287	95%	0.95	0.1071	0.0388	19.8	165.1	491	yes
MLP	Base+PGS616	0.7273	90%	0.9	0.2619	0.047	48.4	136.5	981.9	yes
MLP	Base+PGS616	0.7273	95%	0.95	0.125	0.045	23.1	161.8	491	yes
Classifier	Metric	Base	Base+PGS616	Difference	95% CI	p	Extra cases per 10,000
LR	AUC	0.7309	0.7385	0.0076	(+0.0016, +0.0139)	0.019
LR	Sensitivity at 90% specificity	0.25	0.2738	0.0238	(-0.0119, +0.0655)	0.286	4.4
LR	Sensitivity at 95% specificity	0.1131	0.119	0.006	(-0.0238, +0.0298)	1	1.1
SVM	AUC	0.7005	0.676	-0.0245	(-0.0431, -0.0056)	0.009
SVM	Sensitivity at 90% specificity	0.1845	0.1488	-0.0357	(-0.1012, +0.0238)	0.27	-6.61
SVM	Sensitivity at 95% specificity	0.125	0.0655	-0.0595	(-0.1071, -0.0060)	0.04	-11.01
RF	AUC	0.6964	0.7071	0.0107	(-0.0075, +0.0299)	0.276
RF	Sensitivity at 90% specificity	0.256	0.244	-0.0119	(-0.0655, +0.0357)	0.662	-2.2
RF	Sensitivity at 95% specificity	0.125	0.131	0.006	(-0.0476, +0.0238)	0.731	1.1
MLP	AUC	0.7287	0.7273	-0.0014	(-0.0060, +0.0033)	0.591
MLP	Sensitivity at 90% specificity	0.2679	0.2619	-0.006	(-0.0357, +0.0298)	0.989	-1.1
MLP	Sensitivity at 95% specificity	0.1071	0.125	0.0179	(-0.0119, +0.0417)	0.282	3.3

### Sheet: ST17_Suspect_Adjusted
Table S17. Suspect Cohort: Association of PGS with Ocular Phenotypes after Adjustment for Age and Sex, Related to Figure 4
Note: Suspect cohort (N = 1,013; N per row = participants with the phenotype). Panel A: each phenotype regressed on the PGS with age and sex as covariates (ordinary least squares); the PGS is standardized, so the coefficient is per SD. Partial r is the correlation of the PGS with the phenotype given age and sex; delta R2 is the variance added by the PGS, tested with a partial F test. Panel B: correlation of each phenotype with predicted risk from models trained in the labelled cohort using age and sex (Base) or age, sex and PGS616 (Base+PGS616); the difference shows whether adding the PGS changes the association and is not a causal decomposition. MLP is the primary model.
Phenotype	PGS	N	Crude Pearson r	Crude p	Adjusted beta (per SD)	Adjusted 95% CI	Adjusted p	Partial r (| age,sex)	Partial p	R2 age+sex	R2 age+sex+PGS	delta R2	Partial F p
IOP (mmHg)	PGS616	1003	0.0268	0.397	0.1395	(-0.1588, +0.4379)	0.359	0.029	0.359	0.0025	0.0034	0.00084	0.359
IOP (mmHg)	PGS526	1003	0.0544	0.0853	0.2726	(-0.0253, +0.5705)	0.0729	0.0567	0.0729	0.0025	0.0057	0.00321	0.0729
CDR	PGS616	954	0.0268	0.408	0.0038	(-0.0059, +0.0135)	0.445	0.0248	0.445	0.0239	0.0245	0.0006	0.445
CDR	PGS526	954	-0.0068	0.834	-0.0007	(-0.0104, +0.0090)	0.886	-0.0046	0.886	0.0239	0.0239	2e-05	0.886
RNFL (um)	PGS616	483	0.0307	0.501	0.3764	(-0.6894, +1.4423)	0.488	0.0317	0.488	0.0976	0.0986	0.00091	0.488
RNFL (um)	PGS526	483	0.0387	0.396	0.4651	(-0.5991, +1.5292)	0.391	0.0392	0.391	0.0976	0.099	0.00139	0.391
Classifier	Phenotype	N	r (Base)	p (Base)	r (Base+PGS616)	p (Base+PGS616)	delta r	Primary model
LR	IOP (mmHg)	1003	0.0364	0.25	0.0417	0.187	0.0053
LR	CDR	954	0.1146	0.000389	0.1157	0.000342	0.0011
LR	RNFL (um)	483	-0.2409	8.3e-08	-0.228	4.11e-07	0.013
SVM	IOP (mmHg)	1003	0.0135	0.669	0.0126	0.691	-0.001
SVM	CDR	954	0.1558	1.34e-06	0.1452	6.67e-06	-0.0105
SVM	RNFL (um)	483	-0.1386	0.00227	-0.1013	0.0259	0.0373
RF	IOP (mmHg)	1003	0.0487	0.123	0.0417	0.187	-0.007
RF	CDR	954	0.0868	0.00732	0.1076	0.000869	0.0209
RF	RNFL (um)	483	-0.2174	1.41e-06	-0.1802	6.82e-05	0.0372
MLP	IOP (mmHg)	1003	0.0384	0.225	0.0341	0.281	-0.0043	yes
MLP	CDR	954	0.1156	0.000346	0.1208	0.000184	0.0052	yes
MLP	RNFL (um)	483	-0.238	1.2e-07	-0.2041	6.12e-06	0.0339	yes

### Sheet: ST18_Asymmetry_AUC
Table S18. Asymmetry Feature Analysis — Training 5×20 CV AUC and PMBB External Validation AUC
Note: dIOP = inter-eye IOP difference; dCDR = inter-eye CDR difference; the outcome is POAG case status. Asymmetry features reduce direct overlap with the absolute-value thresholds of the case definition but are drawn from the same clinical domains, so they are not fully independent of case ascertainment. Training columns are descriptive 5-fold x 20-repeat cross-validation means and SDs; training confidence intervals and paired increments are in Table S19 (participant-level bootstrap, B = 2,000). PMBB columns give the observed external AUC in the African-ancestry cohort after the stated age >= 35 restriction (N = 2,688; 119 cases), with a percentile bootstrap interval (B = 2,000); inter-eye differences were available for 2,657 (dIOP) and 2,148 (dCDR) participants and imputed otherwise (Table S1). Panel B gives the paired external increment of each PGS over the phenotype-only model with the same classifier (DeLong test and paired bootstrap interval); p-values are not adjusted for multiple comparisons. MLP is the primary model.
FeatureSet	DeltaGroup	Model	Mean_AUC	Std_AUC	PMBB_N	PMBB_Cases	PMBB_AUC	PMBB_CI_lo_95	PMBB_CI_hi_95
IOP_PHE	IOP	LR	0.8065	0.0558	2688	119	0.5547	0.4982	0.6079
IOP_PHE	IOP	SVM	0.8049	0.056	2688	119	0.553	0.4972	0.6079
IOP_PHE	IOP	RF	0.8153	0.0514	2688	119	0.5553	0.5003	0.6071
IOP_PHE	IOP	MLP	0.8065	0.0559	2688	119	0.5547	0.4977	0.6105
IOP+POAAGG	IOP	LR	0.7949	0.0591	—	—	—	—	—
IOP+POAAGG	IOP	SVM	0.7921	0.0572	—	—	—	—	—
IOP+POAAGG	IOP	RF	0.7712	0.0521	—	—	—	—	—
IOP+POAAGG	IOP	MLP	0.7964	0.0577	—	—	—	—	—
IOP+MEGA	IOP	LR	0.7963	0.058	—	—	—	—	—
IOP+MEGA	IOP	SVM	0.7903	0.0546	—	—	—	—	—
IOP+MEGA	IOP	RF	0.7808	0.0531	—	—	—	—	—
IOP+MEGA	IOP	MLP	0.7953	0.0572	—	—	—	—	—
IOP+PGS526	IOP	LR	0.8022	0.0545	2688	119	0.573	0.5147	0.6274
IOP+PGS526	IOP	SVM	0.7956	0.0581	2688	119	0.5425	0.4838	0.5997
IOP+PGS526	IOP	RF	0.8233	0.0541	2688	119	0.5754	0.5184	0.6298
IOP+PGS526	IOP	MLP	0.8014	0.0564	2688	119	0.5607	0.5058	0.6161
IOP+PGS616	IOP	LR	0.8015	0.0546	2688	119	0.5742	0.5164	0.632
IOP+PGS616	IOP	SVM	0.8157	0.0514	2688	119	0.5647	0.507	0.6218
IOP+PGS616	IOP	RF	0.8201	0.0459	2688	119	0.5642	0.5087	0.6169
IOP+PGS616	IOP	MLP	0.8136	0.054	2688	119	0.5585	0.5008	0.6132
CDR_PHE	CDR	LR	0.7593	0.0572	2688	119	0.6723	0.6202	0.725
CDR_PHE	CDR	SVM	0.7263	0.0699	2688	119	0.6616	0.6093	0.7134
CDR_PHE	CDR	RF	0.7747	0.0519	2688	119	0.6133	0.5619	0.66
CDR_PHE	CDR	MLP	0.7596	0.0574	2688	119	0.6724	0.6187	0.7226
CDR+POAAGG	CDR	LR	0.7566	0.0598	—	—	—	—	—
CDR+POAAGG	CDR	SVM	0.7452	0.066	—	—	—	—	—
CDR+POAAGG	CDR	RF	0.758	0.0579	—	—	—	—	—
CDR+POAAGG	CDR	MLP	0.7542	0.0571	—	—	—	—	—
CDR+MEGA	CDR	LR	0.7536	0.0601	—	—	—	—	—
CDR+MEGA	CDR	SVM	0.7327	0.0677	—	—	—	—	—
CDR+MEGA	CDR	RF	0.7532	0.0621	—	—	—	—	—
CDR+MEGA	CDR	MLP	0.7544	0.061	—	—	—	—	—
CDR+PGS526	CDR	LR	0.7574	0.0596	2688	119	0.6744	0.6194	0.7279
CDR+PGS526	CDR	SVM	0.7356	0.0656	2688	119	0.6426	0.5874	0.7002
CDR+PGS526	CDR	RF	0.7602	0.0558	2688	119	0.644	0.5913	0.6947
CDR+PGS526	CDR	MLP	0.7434	0.061	2688	119	0.6626	0.6054	0.7166
CDR+PGS616	CDR	LR	0.7544	0.059	2688	119	0.6717	0.6135	0.7251
CDR+PGS616	CDR	SVM	0.7343	0.0617	2688	119	0.6686	0.6205	0.7184
CDR+PGS616	CDR	RF	0.7376	0.0601	2688	119	0.6675	0.6147	0.7188
CDR+PGS616	CDR	MLP	0.7455	0.0584	2688	119	0.6539	0.5953	0.7076
B. PMBB paired increment, phenotype + PGS versus phenotype only (same classifier)
Asymmetry feature	Comparison	Model	delta-AUC	DeLong 95% CI	DeLong p	Paired bootstrap 95% CI
dIOP	PHE+PGS616 vs PHE-only	LR	0.0195	+0.0017 to +0.0372	0.0313	+0.0016 to +0.0383
dIOP	PHE+PGS616 vs PHE-only	SVM	0.0117	-0.0147 to +0.0381	0.3849	-0.0143 to +0.0402
dIOP	PHE+PGS616 vs PHE-only	RF	0.0089	-0.0251 to +0.0429	0.6086	-0.0240 to +0.0424
dIOP	PHE+PGS616 vs PHE-only	MLP	0.0037	-0.0139 to +0.0213	0.6791	-0.0138 to +0.0209
dIOP	PHE+PGS526 vs PHE-only	LR	0.0183	+0.0019 to +0.0347	0.029	+0.0019 to +0.0362
dIOP	PHE+PGS526 vs PHE-only	SVM	-0.0105	-0.0309 to +0.0099	0.3117	-0.0302 to +0.0111
dIOP	PHE+PGS526 vs PHE-only	RF	0.0201	-0.0194 to +0.0597	0.3182	-0.0189 to +0.0603
dIOP	PHE+PGS526 vs PHE-only	MLP	0.006	-0.0118 to +0.0237	0.5115	-0.0119 to +0.0239
dCDR	PHE+PGS616 vs PHE-only	LR	-0.0005	-0.0199 to +0.0189	0.9561	-0.0190 to +0.0187
dCDR	PHE+PGS616 vs PHE-only	SVM	0.007	-0.0138 to +0.0279	0.5076	-0.0133 to +0.0282
dCDR	PHE+PGS616 vs PHE-only	RF	0.0543	+0.0246 to +0.0839	0.0003	+0.0244 to +0.0846
dCDR	PHE+PGS616 vs PHE-only	MLP	-0.0186	-0.0393 to +0.0022	0.0801	-0.0407 to +0.0010
dCDR	PHE+PGS526 vs PHE-only	LR	0.0021	-0.0175 to +0.0218	0.8309	-0.0165 to +0.0220
dCDR	PHE+PGS526 vs PHE-only	SVM	-0.019	-0.0403 to +0.0024	0.0823	-0.0403 to +0.0019
dCDR	PHE+PGS526 vs PHE-only	RF	0.0307	+0.0048 to +0.0566	0.0201	+0.0046 to +0.0570
dCDR	PHE+PGS526 vs PHE-only	MLP	-0.0098	-0.0273 to +0.0077	0.2707	-0.0274 to +0.0076

### Sheet: ST19_Secondary_Bootstraps
Table S19. Participant-Level Bootstrap Intervals for the Sex-Stratified, Inter-Eye Asymmetry, and PGS-Residualization Analyses, Related to Figures 5 and S5 and Tables S14, S18 and S10
Note: These three analyses previously carried intervals derived from repeated cross-validation folds. They are re-derived here from the same participant-level bootstrap used in Table S8, so that every incremental comparison in the training cohort rests on the same inferential basis. The residualizing regression of PGS616 on PC1-PC5 is fitted on in-bag participants only. Tables S14, S18 and S10 should be read with the intervals given here.
Classifier	Feature set	Group	Bootstrap AUC	95% CI	n replicates
LR	Base	all	0.712	0.712 (0.632-0.790)	2000
LR	Base	male	0.65	0.650 (0.509-0.789)	2000
LR	Base	female	0.692	0.692 (0.571-0.800)	2000
LR	Base+PGS616	all	0.709	0.709 (0.629-0.789)	2000
LR	Base+PGS616	male	0.65	0.650 (0.508-0.791)	2000
LR	Base+PGS616	female	0.683	0.683 (0.564-0.796)	2000
LR	Base+PC5+PGS616	all	0.694	0.694 (0.611-0.776)	2000
LR	Base+PC5+PGS616	male	0.698	0.698 (0.548-0.838)	2000
LR	Base+PC5+PGS616	female	0.634	0.634 (0.503-0.756)	2000
SVM	Base	all	0.687	0.687 (0.596-0.771)	2000
SVM	Base	male	0.577	0.577 (0.412-0.734)	2000
SVM	Base	female	0.65	0.650 (0.530-0.764)	2000
SVM	Base+PGS616	all	0.688	0.688 (0.599-0.771)	2000
SVM	Base+PGS616	male	0.627	0.627 (0.470-0.775)	2000
SVM	Base+PGS616	female	0.636	0.636 (0.501-0.765)	2000
SVM	Base+PC5+PGS616	all	0.669	0.669 (0.578-0.755)	2000
SVM	Base+PC5+PGS616	male	0.676	0.676 (0.536-0.809)	2000
SVM	Base+PC5+PGS616	female	0.615	0.615 (0.484-0.738)	2000
RF	Base	all	0.611	0.611 (0.520-0.690)	2000
RF	Base	male	0.526	0.526 (0.370-0.668)	2000
RF	Base	female	0.547	0.547 (0.414-0.667)	2000
RF	Base+PGS616	all	0.669	0.669 (0.583-0.750)	2000
RF	Base+PGS616	male	0.623	0.623 (0.459-0.773)	2000
RF	Base+PGS616	female	0.619	0.619 (0.495-0.730)	2000
RF	Base+PC5+PGS616	all	0.669	0.669 (0.575-0.758)	2000
RF	Base+PC5+PGS616	male	0.683	0.683 (0.521-0.825)	2000
RF	Base+PC5+PGS616	female	0.622	0.622 (0.492-0.745)	2000
MLP	Base	all	0.711	0.711 (0.629-0.788)	2000
MLP	Base	male	0.646	0.646 (0.503-0.786)	2000
MLP	Base	female	0.691	0.691 (0.571-0.800)	2000
MLP	Base+PGS616	all	0.697	0.697 (0.610-0.778)	2000
MLP	Base+PGS616	male	0.653	0.653 (0.485-0.800)	2000
MLP	Base+PGS616	female	0.647	0.647 (0.522-0.764)	2000
MLP	Base+PC5+PGS616	all	0.667	0.667 (0.574-0.753)	2000
MLP	Base+PC5+PGS616	male	0.684	0.684 (0.544-0.808)	2000
MLP	Base+PC5+PGS616	female	0.616	0.616 (0.487-0.744)	2000
LR	Base	male - female	-0.042	-0.042 (-0.223, +0.142) p=0.621	2000
LR	Base+PGS616	male - female	-0.033	-0.033 (-0.212, +0.153) p=0.711	2000
LR	Base+PC5+PGS616	male - female	0.064	+0.064 (-0.142, +0.269) p=0.537	2000
SVM	Base	male - female	-0.074	-0.074 (-0.265, +0.129) p=0.467	2000
SVM	Base+PGS616	male - female	-0.01	-0.010 (-0.207, +0.186) p=0.897	2000
SVM	Base+PC5+PGS616	male - female	0.061	+0.061 (-0.115, +0.252) p=0.510	2000
RF	Base	male - female	-0.021	-0.021 (-0.214, +0.172) p=0.810	2000
RF	Base+PGS616	male - female	0.004	+0.004 (-0.178, +0.190) p=0.979	2000
RF	Base+PC5+PGS616	male - female	0.06	+0.060 (-0.142, +0.255) p=0.537	2000
MLP	Base	male - female	-0.045	-0.045 (-0.224, +0.136) p=0.590	2000
MLP	Base+PGS616	male - female	0.005	+0.005 (-0.181, +0.196) p=0.961	2000
MLP	Base+PC5+PGS616	male - female	0.068	+0.068 (-0.118, +0.258) p=0.471	2000
Classifier	Feature set	Bootstrap AUC	95% CI	delta vs PHE only	delta p
LR	dIOP PHE only	0.806	0.806 (0.734-0.876)
LR	dCDR PHE only	0.759	0.759 (0.686-0.831)
LR	dIOP + POAAGG PGS	0.794	0.794 (0.712-0.867)	-0.0119 (-0.0659, +0.0117)	0.513
LR	dCDR + POAAGG PGS	0.754	0.754 (0.677-0.829)	-0.0048 (-0.0477, +0.0284)	0.888
LR	dIOP + MEGA PGS	0.795	0.795 (0.714-0.868)	-0.0109 (-0.0628, +0.0127)	0.615
LR	dCDR + MEGA PGS	0.752	0.752 (0.677-0.827)	-0.0064 (-0.0466, +0.0256)	0.793
LR	dIOP + PGS526	0.797	0.797 (0.720-0.869)	-0.0091 (-0.0654, +0.0150)	0.669
LR	dCDR + PGS526	0.751	0.751 (0.673-0.829)	-0.0079 (-0.0504, +0.0212)	0.719
LR	dIOP + PGS616	0.799	0.799 (0.719-0.871)	-0.0075 (-0.0687, +0.0203)	0.874
LR	dCDR + PGS616	0.749	0.749 (0.672-0.823)	-0.0092 (-0.0487, +0.0191)	0.624
SVM	dIOP PHE only	0.803	0.803 (0.731-0.873)
SVM	dCDR PHE only	0.72	0.720 (0.616-0.810)
SVM	dIOP + POAAGG PGS	0.78	0.780 (0.691-0.854)	-0.0226 (-0.0916, +0.0176)	0.445
SVM	dCDR + POAAGG PGS	0.73	0.730 (0.637-0.815)	+0.0106 (-0.0697, +0.0841)	0.765
SVM	dIOP + MEGA PGS	0.779	0.779 (0.692-0.857)	-0.0240 (-0.0864, +0.0157)	0.318
SVM	dCDR + MEGA PGS	0.729	0.729 (0.644-0.812)	+0.0090 (-0.0627, +0.0799)	0.798
SVM	dIOP + PGS526	0.794	0.794 (0.716-0.867)	-0.0091 (-0.0652, +0.0268)	0.729
SVM	dCDR + PGS526	0.722	0.722 (0.629-0.805)	+0.0020 (-0.0840, +0.0724)	0.91
SVM	dIOP + PGS616	0.812	0.812 (0.738-0.880)	+0.0094 (-0.0421, +0.0470)	0.606
SVM	dCDR + PGS616	0.724	0.724 (0.636-0.804)	+0.0043 (-0.0691, +0.0785)	0.927
RF	dIOP PHE only	0.8	0.800 (0.720-0.868)
RF	dCDR PHE only	0.758	0.758 (0.674-0.833)
RF	dIOP + POAAGG PGS	0.759	0.759 (0.677-0.830)	-0.0413 (-0.1113, +0.0248)	0.183
RF	dCDR + POAAGG PGS	0.738	0.738 (0.656-0.819)	-0.0200 (-0.0943, +0.0495)	0.577
RF	dIOP + MEGA PGS	0.767	0.767 (0.685-0.841)	-0.0330 (-0.1052, +0.0333)	0.291
RF	dCDR + MEGA PGS	0.739	0.739 (0.659-0.814)	-0.0189 (-0.0941, +0.0474)	0.583
RF	dIOP + PGS526	0.809	0.809 (0.734-0.880)	+0.0092 (-0.0554, +0.0756)	0.762
RF	dCDR + PGS526	0.749	0.749 (0.674-0.823)	-0.0089 (-0.0794, +0.0590)	0.805
RF	dIOP + PGS616	0.804	0.804 (0.726-0.874)	+0.0033 (-0.0615, +0.0696)	0.914
RF	dCDR + PGS616	0.725	0.725 (0.643-0.800)	-0.0328 (-0.1064, +0.0334)	0.329
MLP	dIOP PHE only	0.806	0.806 (0.734-0.876)
MLP	dCDR PHE only	0.758	0.758 (0.686-0.830)
MLP	dIOP + POAAGG PGS	0.796	0.796 (0.717-0.867)	-0.0100 (-0.0575, +0.0180)	0.688
MLP	dCDR + POAAGG PGS	0.746	0.746 (0.668-0.824)	-0.0124 (-0.0591, +0.0235)	0.574
MLP	dIOP + MEGA PGS	0.793	0.793 (0.713-0.868)	-0.0122 (-0.0586, +0.0175)	0.596
MLP	dCDR + MEGA PGS	0.75	0.750 (0.674-0.827)	-0.0086 (-0.0513, +0.0270)	0.667
MLP	dIOP + PGS526	0.799	0.799 (0.727-0.872)	-0.0063 (-0.0502, +0.0240)	0.826
MLP	dCDR + PGS526	0.743	0.743 (0.661-0.818)	-0.0157 (-0.0663, +0.0195)	0.45
MLP	dIOP + PGS616	0.816	0.816 (0.743-0.885)	+0.0104 (-0.0370, +0.0434)	0.518
MLP	dCDR + PGS616	0.742	0.742 (0.663-0.814)	-0.0166 (-0.0629, +0.0169)	0.396
Classifier	Model	Bootstrap AUC	AUC 95% CI	delta vs Base	delta 95% CI	delta p
LR	PGS616 raw	0.709	0.709 (0.629-0.789)	-0.0026	-0.0026 (-0.0429, +0.0167)	0.945
LR	PGS616 resid	0.712	0.712 (0.632-0.793)	-0.0002	-0.0002 (-0.0437, +0.0215)	0.753
SVM	PGS616 raw	0.688	0.688 (0.599-0.771)	0.0015	+0.0015 (-0.0700, +0.0581)	0.896
SVM	PGS616 resid	0.683	0.683 (0.594-0.765)	-0.0034	-0.0034 (-0.0659, +0.0501)	0.978
RF	PGS616 raw	0.669	0.669 (0.583-0.750)	0.0583	+0.0583 (-0.0176, +0.1310)	0.132
RF	PGS616 resid	0.653	0.653 (0.564-0.736)	0.042	+0.0420 (-0.0326, +0.1166)	0.249
MLP	PGS616 raw	0.697	0.697 (0.610-0.778)	-0.0136	-0.0136 (-0.0884, +0.0357)	0.78
MLP	PGS616 resid	0.697	0.697 (0.610-0.779)	-0.0131	-0.0131 (-0.0917, +0.0348)	0.778

### Sheet: ST20_Leakage_Safeguards
Table S20. Data-Leakage Safeguards by Pipeline Stage, Related to STAR Methods
Note: Each stage is mapped to its leakage risk, the safeguard applied, and the artifact demonstrating it. Panel B reports checks executed against the data and source files.
Pipeline stage	Leakage risk	Safeguard	Evidence
Feature selection	Features chosen because they perform well on evaluation data	No data-driven feature selection. The twelve feature sets were specified a priori from the study design; all were evaluated under identical procedures and none was selected on performance.	STAR Methods 'Machine Learning Models'; feature sets enumerated in the manuscript and hard-coded identically in every analysis script
PGS variant selection	Variants chosen using the cohort they are later scored in	Curated variants are lead SNPs from external discovery GWAS (Table S3). No screening against the 271-participant training cohort.	Provenance table (variant waterfall); source GWAS listed in STAR Methods 'PGS Construction'
PGS effect-size weighting	Weights estimated in a sample containing the participants scored	The 271 training participants were excluded from the POAAGG GWAS (N=7,031) and from the POAAGG component of the MEGA mega-analysis (n=6,324) used to derive all weights.	STAR Methods 'Human Study Participants' and 'PGS Construction'; the exclusion is as documented by the GWAS analysts and was not re-derived from individual-level data here.
PGS standardization	Transformation parameters fitted on one cohort applied to another	Rank-based inverse normal transformation computed separately in POAAGG (training and suspect cohorts pooled, N = 1,284; no outcome labels used) and in PMBB (all 56,357 participants with scores); no parameters pass between POAAGG and PMBB. Within POAAGG the training and suspect scores share one transformation.	STAR Methods 'PGS Construction'; PMBB SCORE1_AVG_STD verified to equal the rank transform of SCORE1_AVG (max difference 7e-15).
Hyperparameters	Settings tuned against evaluation performance	No grid search, randomized search, or manual tuning. All settings fixed a priori from published recommendations for imbalanced binary classification and held constant across every feature set, cohort and analysis.	Static scan of analysis scripts 01-09 (sheet B) found no search objects; a code scan cannot exclude tuning outside the code base, and none was performed.
Preprocessing (imputation, scaling)	Statistics computed on the full dataset before splitting	Median imputation and z-score standardization are scikit-learn pipeline steps, refitted inside each cross-validation fold and each bootstrap replicate on that partition's training data only.	Pipeline construction identical in scripts 02, 07-13
Cross-validation	Test folds influencing model fitting	Stratified k-fold with the entire pipeline refitted per fold; held-out folds used only for scoring.	STAR Methods; RepeatedStratifiedKFold with fixed seed
Bootstrap uncertainty estimation	Evaluating on participants present in the fitting sample	Participant-level bootstrap evaluates each replicate only on out-of-bag participants, who are absent from that replicate's in-bag fitting sample.	Script 10; out-of-bag construction by set difference
External validation (PMBB)	Refitting, recalibration or threshold tuning on the external cohort	Models trained once in POAAGG and applied to PMBB without refitting or recalibration. PMBB contributed to no score-derivation dataset. The operating points of the exploratory screening analysis are the one use of PMBB labels (see 'Operating-point selection').	The PMBB file is the provider's POAAGG-excluded release and the identifiers come from separate systems; disjointness rests on the provider's exclusion and was not independently matched (sheet B).
Suspect cohort	Using the enrichment cohort to fit or select models	The suspect cohort has no case-control labels and was never used for fitting or selection; trained models were applied without retraining.	Verified live in sheet B (cohort disjointness)
Operating-point selection (clinical utility)	Choosing a favorable threshold for one model	Thresholds for both models set at the same fixed specificity from the PMBB control distribution, so the comparison is like-for-like; because the thresholds use the external labels, the analysis is exploratory and the thresholds are not independently validated.	Script 13
Check	Result	Pass	Detail
Training cohort vs suspect cohort share no participant IDs	0 shared identifiers	PASS	training N=271, suspect N=1013
External cohort is a separate biobank with its own identifier namespace	PMBB rows=54,392, identifier column='PMBB_ID'	PASS	POAAGG and PMBB identifiers are drawn from different systems; the PMBB phenotype file used here is the POAAGG-excluded release (…_noPOAAGG_updated_June8.csv)
No hyperparameter search object anywhere in the analysis code	none found	PASS	scanned 9 scripts for 11 search/tuning patterns
Identical classifier configuration in every script that fits models	1 distinct configuration(s) across 7 model-fitting scripts	PASS	LogisticRegression(class_weight="balanced",max_iter=1000,random_state=SEED) | SVC(class_weight="balanced",kernel="rbf",probability=True,random_state=SEED) | RandomForestClassifier(class_weight="balanced",max_depth=5,n_estimators=200,random_state=SEED) | MLPClassifier(),early_stopping=False,hidden_layer_sizes=(32,max_iter=1000,random_state=SEED)
